# Mechanistic Heterogeneity in Type 2 Diabetes and Hypertension Comorbidity Revealed with Partitioned Polygenic Scores

**DOI:** 10.1101/2025.03.02.25323190

**Authors:** Vincent Pascat, Liudmila Zudina, Lucas Maurin, Anna Ulrich, Jared G. Maina, Ayse Demirkan, Zhanna Balkhiyarova, Igor Pupko, Yevheniya Sharhorodska, François Pattou, Bart Staels, Marika Kaakinen, Amna Khamis, Amélie Bonnefond, Patricia Munroe, Philippe Froguel, Inga Prokopenko

## Abstract

Type 2 diabetes (T2D) and hypertension are common health conditions that often occur together, suggesting shared biological mechanisms. To explore this relationship, we analysed large-scale multiomic data to uncover genetic factors underlying T2D and blood pressure (BP) comorbidity.

We curated 1,304 independent single-nucleotide variants (SNVs) associated with T2D/BP, grouping them into five clusters related to **metabolic syndrome, inverse T2D-BP risk, impaired pancreatic beta-cell function, higher adiposity, and vascular dysfunction**. Colocalisation with tissue-specific gene expression highlighted significant enrichment in pathways related to thyroid function and fetal development.

Partitioned polygenic scores (PGS) derived from these clusters improved risk prediction for T2D-hypertension comorbidity, identifying individuals with more than twice usual susceptibility.

These results reveal complex genetic basis of shared T2D and BP mechanistic heterogeneity, enhancing comorbidity risk prediction. Partitioned PGSs offer promising approach for early risk stratification, personalised prevention, and improved management of these interconnected conditions, supporting precision medicine and public health initiatives.

## Supplementary Tables for "Mechanistic Heterogeneity in Type 2 Diabetes and Hypertension Comorbidity Revealed with Partitioned Polygenic Scores" (part 1 of 2)

### Sheet: Summary
List of Supplementary Tables
Supplementary Table 1: Baseline characteristics of the UK BioBank dataset.
Supplementary Table 2: Reciprocal risk prediction of Polygenic Scores (PGS) on the risk of high BP and T2D using comorbidPGS.
Supplementary Table 3: Genetic correlation and loci overlap between high BP and risk of T2D.
Supplementary Table 4: GWAS summary statistics overview.
Supplementary Table 5: Assignment of SNVs to clusters of different pathogenetic processes
Supplementary Table 6: Association of the T2D risk alleles of clustered SNVs with 49 endophenotypes.
Supplementary Table 7: Top colocalisation signals between the clustered SNVs from T2D & SBP GWAS, and 50 eQTL of distinct tissues.
Supplementary Table 8: Top single-tissue colocalisation signals between the clustered SNVs from T2D & SBP GWAS, and 50 tissue eQTLs.
Supplementary Table 9: Leveraging the enrichment of ATAC-seq peaks of chromatin accessbility within 222 cell types among the clustered SNVs.
Supplementary Table 10: The 15 genes which colocalise in Thyroid tissue and are enriched in cCRE in follicular cells by clusters.
Supplementary Table 11: Genes which colocalise in Adipose Subcutaneous, Skin (sun exposed) lower leg, Nerve Tibial, and Artery Tibial tissues and are enriched in cCRE in top cell types per tissue by clusters.
Supplementary Table 12: Association between complications and partitioned unweighted Polygenic Scores (PGS) after clustering in the UK Biobank.
Supplementary Table 13: Reciprocal risk prediction of partitioned weighted Polygenic Scores (PGS) after clustering on the risk of high BP and T2D using comorbidPGS.

### Sheet: Supplementary Table 1
Supplementary Table 1: Baseline characteristics of the UK BioBank dataset.
Characteristics	Females	Males	All
Genotypic info	249297	209950	459247
Mean Age	57.09 (7.954) *	57.5 (8.122) *	57.27 (8.034)
Individuals on blood pressure lowering medication	43,042 (17.27%) ⁺	52,670 (25.09%) ⁺	95,712 (20.84%)
Mean BMI	27.01 (5.142) *	27.85 (4.242) *	27.4 (4.77)
Mean SBP	140.1 (22.02) *	146.9 (20.18) *	143.2 (21.46)
Mean DBP	82.29 (11.55) *	86.46 (11.42) *	84.2 (11.68)
Mean PP	57.84 (15.94) *	60.43 (14.37) *	59.03 (15.29)
Hypertensive patients	102,755 (41.22%) ⁺	114,844 (54.70%) ⁺	217,599 (47.38%)
T2D patients	13,136 (5.27%) ⁺	20,310 (9.67%) ⁺	33,446 (7.28%)
Comorbid patients (having Hypertension and T2D)	9,326 (3.74%) ⁺	15,865 (7.56%) ⁺	25,191 (5.49%)
Legend: BMI = body-mass index; SBP = systolic blood pressure; DBP = diastolic blood pressure; PP = pulse pressure; T2D = Type 2 Diabetes * = statistical significance in mean difference between sexes using unpaired Student’s t-test; ⁺ = statistically significant difference in contingency between sexes using Chi-square tests

### Sheet: Supplementary Table 2
Supplementary Table 2: Reciprocal risk prediction of Polygenic Scores (PGS) on the risk of high BP and T2D using comorbidPGS.
PGS on the original Phenotype (Po-PGS)	Target phenotype Pt	Statistical methods	Ncases	Ncontrols	Effect (Beta for linear regression or OR for logistic)	Standard Error	Lower CI	Upper CI	P-value
T2D	SBP	Linear regression	NA	458822	0.896855	0.0294308	0.839171	0.954539	9.40068e-204
T2D	DBP	Linear regression	NA	458834	0.374677	0.0170916	0.341177	0.408176	1.82999e-106
T2D	PP	Linear regression	NA	458822	0.522323	0.020498	0.482147	0.562499	3.96384e-143
SBP	T2D	Logistic regression	33447	425802	1.07302		1.06104	1.08515	9.35626e-35
DBP	T2D	Logistic regression	33447	425802	1.01074		0.999455	1.02215	0.0622154
PP	T2D	Logistic regression	33447	425802	1.06841		1.05647	1.08048	8.01699e-31
SBP	SBP	Linear regression	NA	458822	3.08305	0.0291027	3.02601	3.1401	0
DBP	DBP	Linear regression	NA	458834	1.8131	0.0169007	1.77997	1.84622	0
PP	PP	Linear regression	NA	458822	2.22354	0.0202694	2.18381	2.26326	0
T2D	T2D	Logistic regression	33447	425802	1.77918		1.75848	1.80012	0
Legend: Beta represents the change of BP in mmHg per one-unit increase in PGS. OR represents the change in T2D odds per one-unit increase in PGS. PGS = Polygenic Score; BP = Blood Pressure; T2D = Type 2 Diabetes; DBP = Diastolic blood pressure; PP = pulse pressure; SBP = systolic blood pressure; OR = odds ratio; CI = confidence interval (95%); NA = not applicable

### Sheet: Supplementary Table 3
Supplementary Table 3: Genetic correlation and loci overlap between high BP and risk of T2D.
	SBP & T2D	DBP & T2D	PP & T2D			SBP	DBP	PP	T2D		SNV1	SNV2	LD r²	Phenotype associated with SNV1	Phenotype associated with SNV2	Proximal locus
Genetic correlation (rg)	0.25	0.18	0.23		Total number of loci	283	272	270	500		rs6662330	rs4655617	0.2067	PP	T2D	SGIP1
Genetic correlation SE	0.028	0.027	0.029								rs2613765	rs12185519	0.2102	SBP	T2D	KDM4B
Genetic correlation P-value	1.56×10-19	1.38×10-11	2.25×10-15								rs1347345	rs3755879	0.2107	SBP	T2D
Number of loci overlap	24	19	26								rs925484	rs243018	0.2168	PP	T2D	MIR4432HG
Loci	COBLL1-GRB14	ARNTL	COBLL1-GRB14								rs36022378	rs6792892	0.2219	DBP	T2D
	KDM4B	CITED2	KDM4B								rs34570306	rs6716394	0.2226	DBP	T2D
	LCORL	GTF2I	LCORL								rs9563529	rs7991679	0.2392	DBP	T2D
	PDGFC	AZIN1	PDGFC								rs1801253	rs10787518	0.2587	SBP	T2D	ADRB1
	C5orf67	DNM3	C5orf67								rs2990220	rs3020781	0.2683	DBP,SBP	T2D
	FTO	PIGC	FTO								rs34324971	rs13238568	0.2875	DBP	T2D	GTF2I
	CDKAL1	BDNF	CDKAL1								rs10086284	rs10808671	0.2912	PP	T2D	NDUFAF6
	ZC3H11B	RGS17	ZC3H11B								rs10782230	rs7758115	0.2944	SBP	T2D
	TSHZ3-AS1	TEX41	TET1								rs11688682	rs9308614	0.2994	SBP	T2D
	ADRB1	BEND7	TCF7L2								rs111791351	rs12380322	0.3015	SBP	T2D
	JAZF1	ACE	SGIP1								rs2306374	rs6766859	0.3123	DBP	T2D	MRAS
	UHRF1	ADAMTS9	SLC22A3								rs4841569	rs4382480	0.3133	SBP	T2D
	HOXC4	AUTS2	FAF1								rs77574378	rs12380322	0.322	PP	T2D	HAUS6
	PRKD1	ATP5PBP6	ZFHX3								rs863930	rs667920	0.3362	SBP	T2D
	MIR5702	LAMC1	MSRA								rs258494	rs34341	0.3558	DBP	T2D
	ARVCF	ABO	NDUFAF6								rs918466	rs66815886	0.3581	DBP	T2D	ADAMTS9
	KDF1	ZBTB38	MTNR1B								rs6806529	rs11708067	0.3613	PP	T2D	ADCY5
	H4P1	MRAS	ADCY5								rs1489110	rs2732469	0.3699	PP	T2D	H1-7
	KLF14	LINC02537	HAUS6								rs2261608	rs2732469	0.3699	PP	T2D	H1-7
	PEPD		H1FNT								rs117770268	rs2780215	0.3743	PP	T2D
	OR5B12		ADAMTSL3								rs8105753	rs2867570	0.3854	SBP	T2D	TSHZ3-AS1
	PNKD		RN7SKP15								rs1840221	rs12185519	0.3925	SBP	T2D	UHRF1
	NYAP2		MIR4432HG								rs223361	rs7659468	0.3941	DBP	T2D
	RO60		STEAP2								rs9650650	rs4382480	0.3948	PP	T2D	MSRA
			PHKG1P3								rs11229457	rs7483027	0.3971	SBP	T2D	OR5B12
											rs3821964	rs3755879	0.3972	SBP	T2D
Legend: Bold underscored loci are found multiple time in the table. The detailed overlapped SNVs before Coloured loci are attributed to the clusters, Inverse T2D-BP risk ; Metabolic Syndrome ; Higher adiposity ; Vascular dysfunction ; Reduced beta-cell function											rs2707450	rs2169033	0.4023	SBP	T2D	LCORL
											rs10998362	rs10998338	0.4048	PP	T2D	TET1
											rs3820068	rs12746673	0.4096	SBP	T2D
											rs17035181	rs28819812	0.4111	SBP	T2D	PDGFC
											rs2011603	rs2169033	0.4148	PP	T2D	LCORL
											rs2610990	rs2169033	0.4148	SBP	T2D	LCORL
											rs4308	rs4335	0.4236	DBP	T2D	ACE
											rs2001337	rs4382480	0.4338	SBP	T2D
											rs10078021	rs34341	0.434	DBP	T2D
											rs11154334	rs7758115	0.4384	SBP	T2D
											rs1060105	rs10773000	0.4423	DBP	T2D
											rs169080	rs12185519	0.4466	PP	T2D	KDM4B
											rs66990951	rs1812707	0.4503	PP	T2D	ADAMTSL3
											rs41475048	rs4129858	0.4638	DBP	T2D	LAMC1
											rs189593992	rs11561066	0.4699	PP	T2D	PHKG1P3
											rs2304130	rs58542926	0.4759	DBP	T2D
											rs1882289	rs7645613	0.4946	SBP	T2D
											rs10059921	rs6870983	0.5	SBP	T2D
											rs757081	rs757110	0.5512	SBP	T2D
											rs7672622	rs28819812	0.5538	PP,SBP	T2D	PDGFC
											rs9479509	rs7758002	0.5541	DBP	T2D	RGS17
											rs7297416	rs12422600	0.563	SBP	T2D	HOXC4
											rs4660293	rs61779284	0.6188	DBP	T2D
											rs900145	rs10766076	0.6441	DBP	T2D	ARNTL
											rs34872471	rs35011184	0.6606	PP	T2D	TCF7L2
											rs2898290	rs4382480	0.6776	SBP	T2D
											rs10830959	rs10830963	0.6844	PP	T2D,PP	MTNR1B
											rs10906391	rs11258422	0.7067	DBP	T2D	BEND7
											rs1870123	rs1877712	0.7525	SBP	T2D	PNKD
											rs6712203	rs10184004	0.7545	SBP	T2D,SBP	COBLL1-GRB14
											rs7927515	rs2513505	0.7592	PP	T2D
											rs17115145	rs12433335	0.7679	SBP	T2D	PRKD1
											rs4977492	rs12380322	0.7879	PP	T2D	HAUS6
											rs10274928	rs860262	0.8137	SBP	T2D	JAZF1
											rs9472135	rs9472139	0.8181	DBP	T2D	LINC02537
											rs739414	rs1075855	0.856	PP	T2D	ZFHX3
											rs4582532	rs10808671	0.8661	PP	T2D	NDUFAF6
											rs10818775	rs10818763	0.8809	PP	T2D
											rs7256564	rs4805881	0.8905	SBP	T2D	PEPD
											rs1415293	rs2820446	0.9039	SBP	T2D	ZC3H11B
											rs11030119	rs10767659	0.9131	DBP	T2D	BDNF
											rs2513877	rs2679745	0.9154	DBP	T2D	AZIN1
											rs62033406	rs1421085	0.9204	PP	T2D	FTO
											rs687621	rs529565	0.9366	DBP	T2D	ABO
											rs5219	rs757110	0.9369	SBP	T2D
											rs2972146	rs2943650	0.9562	SBP	T2D	NYAP2
											rs12405515	rs7546252	0.9585	DBP	T2D	DNM3,PIGC
											rs1438896	rs12151653	0.9753	DBP	T2D	TEX41
											rs555754	rs501470	0.98	PP	T2D	SLC22A3
											rs11770630	rs6956980	0.98	PP	T2D	STEAP2
											rs10195252	rs10184004	1	PP	T2D,SBP	COBLL1-GRB14
											rs9368222	rs10440833	1	PP,SBP	T2D	CDKAL1
											rs668459	rs11155073	1	DBP	T2D	ATP5PBP6
											rs11642015	rs1421085	1	PP,SBP	T2D	FTO
											rs12628032	rs2240716	1	SBP	T2D	ARVCF
											rs74181299	rs2723065	1	PP	T2D
											rs2820443	rs2820446	1	PP	T2D	ZC3H11B
											rs2820444	rs2820446	1	PP	T2D	ZC3H11B
											rs2325885	rs3744347	1	PP	T2D
											rs10842991	rs3751239	1	PP	T2D	RN7SKP15
											rs34072724	rs3996350	1	SBP	T2D	KLF14
											rs256904	rs464605	1	SBP	T2D,PP	C5orf67
											rs16851397	rs56243018	1	DBP	T2D	ZBTB38
											rs10270950	rs6956980	1	PP	T2D	STEAP2
											rs2222544	rs6975279	1	DBP	T2D	AUTS2
											rs147696085	rs79090772	1	PP	T2D	FAF1
											rs75460349	rs79598313	1	SBP	T2D,SBP	KDF1

### Sheet: Supplementary Table 4
Supplementary Table 4: GWAS summary statistics overview.
Phenotype	Source	Date	Sample size	Ancestry origin	Consortium
T2D	https://doi.org/10.1038/s41588-020-0637-y	2020-06-15	231436	Europeans	DIAGRAM
DBP	https://doi.org/10.1038/s41588-018-0205-x	2018-09-17	140886	Europeans
PP	https://doi.org/10.1038/s41588-018-0205-x	2018-09-17	140882	Europeans
SBP	https://doi.org/10.1038/s41588-018-0205-x	2018-09-17	140882	Europeans
HbA1C	https://doi.org/10.1038/s41588-020-00757-z	2021-01-18	338919	UKB individuals (96% Europeans, 2% South Asians, 1% Africans)
RG	https://doi.org/10.1038/s41467-020-19366-9	2021-01-05	151188	Europeans	MAGIC
WHR (adjBMI)	https://doi.org/10.1093/hmg/ddy327	2018-09-14	694649	Europeans	GIANT
BMI	https://doi.org/10.1093/hmg/ddy271	2018-08-16	694649	Europeans	GIANT
Birth weight	https://doi.org/10.1038/s41588-019-0403-1	2019-05-01	298142	Europeans	EGG
Age at menarche	https://doi.org/10.1038/s41588-019-0481-0	2019-08-19	202636	UKB individuals (96% Europeans, 2% South Asians, 1% Africans)
TNF-alpha	https://doi.org/10.1016%2Fj.ajhg.2016.11.007	2016-12-13	3454	Europeans	Cardiovascular Risk in Young Finns Study
IL-6	https://doi.org/10.1016%2Fj.ajhg.2016.11.007	2016-12-13	8189	Europeans	Cardiovascular Risk in Young Finns Study
IL-10	https://doi.org/10.1016%2Fj.ajhg.2016.11.007	2016-12-13	7681	Europeans	Cardiovascular Risk in Young Finns Study
HDL	https://doi.org/10.1371/journal.pbio.3001547	2022-02-25	115082	Europeans
Testosterone (female)	Internal from UKB	2019-08-25		UKB individuals (96% Europeans, 2% South Asians, 1% Africans)
Age at menopause	https://doi.org/10.1038/s41588-019-0481-0	2019-08-19	119160	UKB individuals (96% Europeans, 2% South Asians, 1% Africans)
Adiponectin	Internal from UKB	2019-08-31	27156	UKB individuals (96% Europeans, 2% South Asians, 1% Africans)
PAI-1	https://doi.org/10.1186/s13059-021-02398-9	2021-06-29	34448	Europeans
Oestradiol (female)	Internal from UKB			UKB individuals (96% Europeans, 2% South Asians, 1% Africans)
Oestradiol (male)	Internal from UKB			UKB individuals (96% Europeans, 2% South Asians, 1% Africans)
Leptin	https://doi.org/10.1038/s42255-020-00287-2	2020-10-16	21758	Europeans	SCALLOP
Modified Stumvoll ISI	https://doi.org/10.1038/s41588-023-01408-9	2023-06-08	53657	Europeans	MAGIC
Insulin fold change	https://doi.org/10.1038/s41588-023-01408-9	2023-06-09	53287	Europeans	MAGIC
Fasting insulin	https://doi.org/10.1038/s41588-021-00852-9	2023-06-09	281416	Europeans	MAGIC
Proinsulin	https://doi.org/10.1016/j.ajhg.2023.01.002	2023-02-02	45826	Europeans	MAGIC
IGF-1	Internal from UKB			UKB individuals (96% Europeans, 2% South Asians, 1% Africans)
LDL	https://doi.org/10.1371/journal.pbio.3001547	2022-02-25	115082	Europeans
Total cholesterol	https://doi.org/10.1371/journal.pbio.3001547	2022-02-25	115082	Europeans
Fasting Glucose (adjBMI)	https://doi.org/10.1038/s41467-020-19366-9	2021-01-05	151188	Europeans	MAGIC
2hr Glucose (adjBMI)	https://doi.org/10.1038/s41467-020-19366-9	2021-01-05	151188	Europeans	MAGIC
HOMA IR	Internal from UKB	2020-02-01	71356.3	UKB individuals (96% Europeans, 2% South Asians, 1% Africans)
HOMA B	Internal from UKB	2020-02-01	71356.3	UKB individuals (96% Europeans, 2% South Asians, 1% Africans)
WBC	https://doi.org/10.1016/j.cell.2020.08.008	2020-09-01	408112	UKB individuals (96% Europeans, 2% South Asians, 1% Africans)
CRP	https://doi.org/10.1038/s41467-022-29650-5	2022-04-22	575531	Europeans	CHARGE
CAD	https://doi.org/10.1038/ng.3396	2015-09-07	184305	Meta-analysis including Europeans (77% Europeans, 13% South Asians, 6% East Asians, 3% Africans)	CARDIoGRAMplusC4D
TG	https://doi.org/10.1371/journal.pbio.3001547	2022-02-25	115082	Europeans
Height	https://doi.org/10.1038/s41588-019-0481-0	2019-08-19	385748	UKB individuals (96% Europeans, 2% South Asians, 1% Africans)
SHBG (female)	Internal from UKB			UKB individuals (96% Europeans, 2% South Asians, 1% Africans)
Testosterone (male)	Internal from UKB			UKB individuals (96% Europeans, 2% South Asians, 1% Africans)
SHBG (male)	Internal from UKB			UKB individuals (96% Europeans, 2% South Asians, 1% Africans)
Serum level ACE	https://doi.org/10.1038/s41467-021-27850-z	2022-01-25	5362	Europeans
Renin	https://doi.org/10.1038/s42255-020-00287-2	2020-10-16	21758	Europeans
TRAIL-R2	https://doi.org/10.1038/s42255-020-00287-2	2020-10-16	21758	Europeans
Atrial fibrillation	https://doi.org/10.1038/s41588-022-01284-9	2023-01-19	2339188	Meta-analysis including Europeans (53% Europeans, 47% East Asians)
Heart failure	https://doi.org/10.1038/s41467-019-13690-5	2020-01-09	964057	Europeans	HERMES
Stroke	https://doi.org/10.1038/s41586-022-05165-3	2022-09-30	1614080	Meta-analysis including Europeans (81% Europeans, 16% East Asians, 2% Africans, 1% South Asians)	GIGASTROKE
Small vessel stroke	https://doi.org/10.1038/s41586-022-05165-3	2022-09-30	1614080	Meta-analysis including Europeans (81% Europeans, 16% East Asians, 2% Africans, 1% South Asians)	GIGASTROKE
ALT	https://doi.org/10.1038/s41467-021-24563-1	2021-07-27	387859	Europeans
AST	https://doi.org/10.1038/s41467-021-24563-1	2021-07-28	387859	Europeans
Heel bmd	https://doi.org/10.1038/s41588-018-0302-x	2018-12-31	426824	UKB individuals (96% Europeans, 2% South Asians, 1% Africans)
Heart rate	Internal from UKB	2022-02-10	200000	UKB individuals (96% Europeans, 2% South Asians, 1% Africans)
Legend: T2D = Type 2 Diabetes; DBP = Diastolic Blood Pressure; UKB = UK Biobank; PP = Pulse Pressure; SBP = Systolic Blood Pressure; HbA1C = Glycated hemoglobin; RG = Random glucose; WHR = waist-hip ratio; BMI = body mass index; IL = interleukin; HDL = high-density lipoprotein; PAI = Plasminogen activator inhibitor; ISI = Insulin Sensitivity Index; IGF = Insulin-like growth factor; LDL = low-density cholesterol; adjBMI = adjusted for BMI; HOMA = homeostatic model assessment; IR = insulin resistance; B = beta-cell function; WBC = white blood cell count; CRP = C-reactive protein; CAD = coronary artery disease; TG = triglycerides; SHBG = sex-hormone-binding globulin; ACE = Angiotensin-converting enzyme; TRAIL-R2 = TNF related apoptosis inducing ligand_receptor 2; ALT = alanine aminotransferase; AST = aspartate aminotransferase; BMD = bone mass density

### Sheet: Supplementary Table 5
Supplementary Table 5: Assignment of SNVs to clusters of different pathogenetic processes
T2D-BP hierarchical clustering					T2D hierarchical clustering assignment (Suzuki et al. 2024)			T2D 'soft' cluster assignment (Smith et al. 2024)
rsid	chr:pos (b37)	Origin of SNV	Attributed cluster	Proximal locus	rsid	LD r² (EUR)	Cluster	rsid	LD r² (EUR)	Cluster
rs243027	2:60607007	PP	Inverse T2D-BP risk	AC007381.2
rs1012089	16:74171973	SBP	Inverse T2D-BP risk	AC009120.4
rs2037517	15:65165436	PP	Inverse T2D-BP risk	AC069368.3
rs1607644	2:34679626	DBP	Inverse T2D-BP risk	AC073218.1
rs2631669	2:66104881	PP	Inverse T2D-BP risk	AC074391.1
rs6421389	10:90718527	PP	Inverse T2D-BP risk	ACTA2
rs12990959	2:148572160	DBP	Inverse T2D-BP risk	ACVR2A
rs1034906	16:4128853	SBP	Inverse T2D-BP risk	ADCY9
rs7129220	11:10350538	SBP	Inverse T2D-BP risk	ADM
rs7545750	1:203138776	SBP	Inverse T2D-BP risk	ADORA1
rs10885531	10:115814392	T2D	Inverse T2D-BP risk	ADRB1				rs10787516	1	Beta Cell 1
rs2782980	10:115781527	SBP	Inverse T2D-BP risk	ADRB1
rs10841239	12:19645793	DBP	Inverse T2D-BP risk	AEBP2
rs7437940	4:7887500	PP	Inverse T2D-BP risk	AFAP1
rs11579440	1:49052423	SBP	Inverse T2D-BP risk	AGBL4
rs9347489	6:161718532	DBP	Inverse T2D-BP risk	AGPAT4
rs2004776	1:230848702	DBP	Inverse T2D-BP risk	AGT
rs12909648	15:86224570	SBP	Inverse T2D-BP risk	AKAP13
rs8027605	15:85997197	PP	Inverse T2D-BP risk	AKAP13
rs666720	1:46020795	PP	Inverse T2D-BP risk	AKR1A1
rs1722886	7:134215259	DBP	Inverse T2D-BP risk	AKR1B10
rs6587757	1:249128317	SBP	Inverse T2D-BP risk	AL672294.1
rs72931748	11:69825414	SBP	Inverse T2D-BP risk	ANO1
rs875106	11:70005641	DBP	Inverse T2D-BP risk	ANO1
rs2408252	12:45868623	T2D	Inverse T2D-BP risk	ANO6
rs9609429	22:32517431	DBP	Inverse T2D-BP risk	AP1B1P1
rs10166144	2:21453733	PP	Inverse T2D-BP risk	APOB
rs2024385	12:12888438	SBP	Inverse T2D-BP risk	APOLD1
rs331992	18:24543117	SBP	Inverse T2D-BP risk	AQP4-AS1
rs11718315	3:153724197	DBP	Inverse T2D-BP risk	ARHGEF26
rs78909240	10:5689150	PP	Inverse T2D-BP risk	ASB13
rs9578771	13:25263996	DBP	Inverse T2D-BP risk	ATP12A
rs2681492	12:90013089	SBP	Inverse T2D-BP risk	ATP2B1
rs1194592	1:154324384	T2D	Inverse T2D-BP risk	ATP8B2	rs1685635	0.96	Beta cell +PI
rs3774702	3:63856870	DBP	Inverse T2D-BP risk	ATXN7
rs17248480	4:102435265	DBP SBP	Inverse T2D-BP risk	BANK1
rs7205205	16:87995179	SBP	Inverse T2D-BP risk	BANP
rs4744239	9:96166382	PP	Inverse T2D-BP risk	BC039686
rs7543734	1:94050911	SBP	Inverse T2D-BP risk	BCAR3
rs72847884	10:103115345	DBP	Inverse T2D-BP risk	BTRC
rs4300410	11:76163151	T2D	Inverse T2D-BP risk	C11orf30_EMSY;RP11-672A2.7	rs61894507	0.741	Residual glycaemic
rs11112548	12:105871914	SBP	Inverse T2D-BP risk	C12orf75
rs12587240	14:77304536	T2D	Inverse T2D-BP risk	C14orf166B	rs2056857	1	Residual glycaemic	rs2056857	1	Beta Cell 1
rs8027730	15:49872585	T2D	Inverse T2D-BP risk	C15orf33	rs7161744	1	Body fat	rs7169799	1	Hyper Insulin
rs9932220	16:51758116	DBP	Inverse T2D-BP risk	C16orf97
rs220448	17:30099690	PP	Inverse T2D-BP risk	C17orf79
rs11141735	9:89895930	DBP	Inverse T2D-BP risk	C9orf170
rs1813353	10:18707448	DBP	Inverse T2D-BP risk	CACNB2
rs4373814	10:18419972	SBP	Inverse T2D-BP risk	CACNB2
rs12419404	11:34153107	SBP	Inverse T2D-BP risk	CAPRIN1
rs6911827	6:22130601	SBP	Inverse T2D-BP risk	CASC15
rs12046278	1:10799577	SBP	Inverse T2D-BP risk	CASZ1
rs12117167	1:42919489	PP	Inverse T2D-BP risk	CCDC30
rs12562251	1:43010819	PP	Inverse T2D-BP risk	CCDC30
rs12916871	15:74552742	SBP	Inverse T2D-BP risk	CCDC33
rs6567001	18:52621650	DBP	Inverse T2D-BP risk	CCDC68
rs4954192	2:135632981	DBP	Inverse T2D-BP risk	CCNT2-AS1
rs12731740	1:208024820	PP	Inverse T2D-BP risk	CD34
rs72794172	16:83044932	PP	Inverse T2D-BP risk	CDH13
rs4762291	12:96647487	DBP	Inverse T2D-BP risk	CDK17
rs11585808	1:15805662	SBP	Inverse T2D-BP risk	CELA2A
rs1261744	11:117218460	PP	Inverse T2D-BP risk	CEP164
rs4887824	16:75441613	PP	Inverse T2D-BP risk	CFDP1
rs871606	4:54799245	PP	Inverse T2D-BP risk	CHIC2
rs2969070	7:2512545	DBP	Inverse T2D-BP risk	CHST12-LFNG
rs4875958	8:1721090	SBP	Inverse T2D-BP risk	CLN8
rs6731373	2:68503044	PP SBP	Inverse T2D-BP risk	CNRIP1
rs7027650	9:101741969	PP	Inverse T2D-BP risk	COL15A1
rs35796750	21:47422412	PP	Inverse T2D-BP risk	COL6A1
rs2796270	1:207937612	PP	Inverse T2D-BP risk	CR1L-CD46
rs3740976	11:46393757	SBP	Inverse T2D-BP risk	CREB3L1
rs6891344	5:123136656	DBP	Inverse T2D-BP risk	CSNK1G3
rs12983238	19:39438532	DBP	Inverse T2D-BP risk	CTC-360G5.8
rs17201704	3:41105589	SBP	Inverse T2D-BP risk	CTNNB1
rs2860840	10:96495232	DBP	Inverse T2D-BP risk	CYP2C19
rs1475130	14:100225144	PP	Inverse T2D-BP risk	CYP46A1-EML1
rs3760994	19:1435771	PP	Inverse T2D-BP risk	DAZAP1
rs1321958	11:31048683	DBP	Inverse T2D-BP risk	DCDC1
rs13240040	7:14375977	DBP	Inverse T2D-BP risk	DGKB
rs11701286	21:47962690	PP	Inverse T2D-BP risk	DIP2A
rs9316500	13:51094114	T2D	Inverse T2D-BP risk	DLEU7
rs7612045	3:197068511	DBP	Inverse T2D-BP risk	DLG1
rs1126464	16:89704365	DBP	Inverse T2D-BP risk	DPEP1
rs17321041	8:26445194	DBP	Inverse T2D-BP risk	DPYSL2
rs7736883	5:158343969	PP	Inverse T2D-BP risk	EBF1
rs2303695	19:18562624	PP	Inverse T2D-BP risk	ELL
rs6825911	4:111381638	DBP	Inverse T2D-BP risk	ENPEP
rs3740237	10:32557592	DBP	Inverse T2D-BP risk	EPC1
rs4673659	2:213189729	SBP	Inverse T2D-BP risk	ERBB4
rs7787720	7:13886654	T2D	Inverse T2D-BP risk	ETV1	rs10950494	0.786	Beta cell -PI
rs11564022	7:27337046	DBP	Inverse T2D-BP risk	EVX1-HIBADH
rs7777128	7:27337113	SBP	Inverse T2D-BP risk	EVX1-HOXA
rs13430254	2:72442093	DBP	Inverse T2D-BP risk	EXOC6B
rs12479094	2:73086770	DBP	Inverse T2D-BP risk	EXOC6B-SPR
rs2387916	15:93267336	PP SBP	Inverse T2D-BP risk	FAM174B
rs2833814	21:33798684	PP	Inverse T2D-BP risk	FAM176C
rs13075010	3:56585975	DBP	Inverse T2D-BP risk	FAM208A
rs2025273	6:82330759	SBP	Inverse T2D-BP risk	FAM46A/TENT5A
rs1036477	15:48914926	PP	Inverse T2D-BP risk	FBN1
rs75758998	12:133059428	SBP	Inverse T2D-BP risk	FBRSL1
rs9888615	14:53377540	SBP	Inverse T2D-BP risk	FERMT2
rs13002573	2:164915208	PP	Inverse T2D-BP risk	FIGN-GRB14
rs1446468	2:164963486	SBP	Inverse T2D-BP risk	FIGN-GRB14
rs449789	6:159699125	PP	Inverse T2D-BP risk	FNDC1
rs4666068	2:28623982	SBP	Inverse T2D-BP risk	FOSL2
rs17828856	7:4708134	T2D	Inverse T2D-BP risk	FOXK1	rs28411900	1	Body fat
rs4723948	7:4669136	DBP	Inverse T2D-BP risk	FOXK1
rs3813498	6:108944165	PP	Inverse T2D-BP risk	FOXO3
rs11210029	1:41865293	SBP	Inverse T2D-BP risk	FOXO6
rs2012071	6:112087768	SBP	Inverse T2D-BP risk	FYN
rs560887	2:169763148	PP	Inverse T2D-BP risk	G6PC2
rs62270945	3:128201889	PP	Inverse T2D-BP risk	GATA2
rs3750434	9:35739876	T2D	Inverse T2D-BP risk	GBA2	rs10758321	1	Residual glycaemic
rs2049805	1:155194980	DBP SBP	Inverse T2D-BP risk	GBAP1
rs1260326	2:27730940	T2D	Inverse T2D-BP risk	GCKR
rs7255	2:20878820	PP	Inverse T2D-BP risk	GDF7-C2orf43
rs1053328	16:85711860	T2D	Inverse T2D-BP risk	GINS2	rs2303202	0.842	Metabolic syndrome
rs11154027	6:121781390	PP	Inverse T2D-BP risk	GJA1
rs4741961	9:4334606	SBP	Inverse T2D-BP risk	GLIS3
rs2579519	2:96675166	DBP	Inverse T2D-BP risk	GPAT2-FAHD2CP
rs34591516	8:142367087	DBP	Inverse T2D-BP risk	GPR20
rs17564264	7:50915754	DBP	Inverse T2D-BP risk	GRB10
rs9865843	3:7489993	DBP	Inverse T2D-BP risk	GRM7
rs4292285	4:145271954	DBP	Inverse T2D-BP risk	GYPA-HHIP-AS1
rs12999041	2:127167530	DBP	Inverse T2D-BP risk	GYPC
rs4507125	2:239864732	DBP	Inverse T2D-BP risk	HDAC4	rs12999257	0.87	Residual glycaemic
rs2107595	7:19049388	PP	Inverse T2D-BP risk	HDAC9
rs7515635	1:42408070	SBP	Inverse T2D-BP risk	HIVEP3
rs6969780	7:27159136	SBP	Inverse T2D-BP risk	HOXA3
rs6925750	6:122287990	PP	Inverse T2D-BP risk	HSF2
rs1718845	4:57943153	DBP	Inverse T2D-BP risk	IGFBP7
rs1474347	7:22768124	PP	Inverse T2D-BP risk	IL6
rs4247374	19:7252756	DBP	Inverse T2D-BP risk	INSR
rs11256837	10:10840535	PP SBP	Inverse T2D-BP risk	Intergenic
rs16872236	5:71073881	PP	Inverse T2D-BP risk	Intergenic
rs177992	18:20063204	PP	Inverse T2D-BP risk	Intergenic
rs17804358	8:129451697	SBP	Inverse T2D-BP risk	Intergenic
rs356926	18:26329054	PP	Inverse T2D-BP risk	Intergenic
rs13199610	6:85224953	PP	Inverse T2D-BP risk	Intergenic
rs7580417	2:60064055	SBP	Inverse T2D-BP risk	Intergenic
rs731749	16:86356582	SBP	Inverse T2D-BP risk	Intergenic
rs13112145	4:138413244	SBP	Inverse T2D-BP risk	Intergenic
rs629445	13:22318442	PP SBP	Inverse T2D-BP risk	Intergenic
rs9811456	3:30274646	SBP	Inverse T2D-BP risk	Intergenic
rs267515	3:37540897	PP	Inverse T2D-BP risk	ITGA9
rs2092518	20:42814688	PP	Inverse T2D-BP risk	JPH2
rs79089478	17:40317241	PP	Inverse T2D-BP risk	KCNH4-HSD17B1
rs1275988	2:26914364	SBP	Inverse T2D-BP risk	KCNK3
rs1205441	20:36876183	PP	Inverse T2D-BP risk	KIAA1755
rs1053932	20:36841251	PP	Inverse T2D-BP risk	KIAA1755
rs6792918	3:44857004	PP	Inverse T2D-BP risk	KIF15
rs11625650	14:104610138	DBP	Inverse T2D-BP risk	KIF26A
rs10062049	5:61553881	DBP SBP	Inverse T2D-BP risk	KIF2A
rs7579413	2:23933356	PP	Inverse T2D-BP risk	KLHL29
rs3891281	8:124673055	SBP	Inverse T2D-BP risk	KLHL38
rs2379829	16:3538873	SBP	Inverse T2D-BP risk	LA16c-306E5.3
rs4834232	4:129024273	T2D	Inverse T2D-BP risk	LARP1B	rs4975198	0.743	Residual glycaemic
rs663599	13:21558454	SBP	Inverse T2D-BP risk	LATS2
rs7277386	21:40836496	PP	Inverse T2D-BP risk	LCA5L
rs10057188	5:77837789	PP	Inverse T2D-BP risk	LHFPL2
rs6535419	4:83890975	PP	Inverse T2D-BP risk	LIN54
rs9305545	21:35595821	PP	Inverse T2D-BP risk	LINC00310
rs17287293	12:24770878	PP	Inverse T2D-BP risk	LINC00477
rs3097937	4:124794644	SBP	Inverse T2D-BP risk	LINC01091
rs7315980	12:53449321	SBP	Inverse T2D-BP risk	LOC283335
rs4308124	2:112010486	SBP	Inverse T2D-BP risk	LOC541471
rs6551716	4:63575696	DBP	Inverse T2D-BP risk	LPHN3
rs7009170	8:92149429	PP	Inverse T2D-BP risk	LRRC69
rs4286632	5:66291370	DBP	Inverse T2D-BP risk	MAST4
rs1317506	13:113631143	SBP	Inverse T2D-BP risk	MCF2L
rs12039365	1:204488687	T2D	Inverse T2D-BP risk	MDM4	rs6689629	1	Body fat
rs2169137	1:204497913	DBP	Inverse T2D-BP risk	MDM4
rs1565716	1:29549216	DBP	Inverse T2D-BP risk	MECR
rs13029520	2:66772962	SBP	Inverse T2D-BP risk	MEIS1
rs11082867	18:48790842	SBP	Inverse T2D-BP risk	MEX3C
rs7043304	9:112358150	DBP	Inverse T2D-BP risk	MIR3927
rs7545860	1:51341666	DBP	Inverse T2D-BP risk	MIR4421
rs6758859	2:173965056	DBP	Inverse T2D-BP risk	MLTK
rs17880989	14:23313633	DBP	Inverse T2D-BP risk	MMP14
rs12482030	21:37718587	DBP	Inverse T2D-BP risk	MORC3
rs12325702	17:55446364	PP	Inverse T2D-BP risk	MSI2
rs12563037	1:38258644	PP	Inverse T2D-BP risk	MTF1
rs11949767	5:176740244	DBP	Inverse T2D-BP risk	MXD3
rs8067445	17:74687777	PP	Inverse T2D-BP risk	MXRA7
rs452036	14:23865885	PP	Inverse T2D-BP risk	MYH6
rs2958148	12:57103937	DBP	Inverse T2D-BP risk	NACA
rs142449193	8:102750597	SBP	Inverse T2D-BP risk	NCALD
rs7239483	18:55713929	DBP	Inverse T2D-BP risk	NEDD4L
rs10760345	9:127037796	PP	Inverse T2D-BP risk	NEK6
rs6021247	20:50108980	SBP	Inverse T2D-BP risk	NFATC2
rs6021276	20:50155386	T2D	Inverse T2D-BP risk	NFATC2	rs3787186	1	Body fat
rs2289123	11:89224718	PP	Inverse T2D-BP risk	NOX4
rs11636251	15:76239020	SBP	Inverse T2D-BP risk	NRG4
rs12519145	5:176555523	T2D	Inverse T2D-BP risk	NSD1	rs3088050	1	Residual glycaemic
rs11108209	12:96109855	DBP	Inverse T2D-BP risk	NTN4
rs508205	11:120057343	SBP	Inverse T2D-BP risk	OAF
rs1334149	1:86899021	PP	Inverse T2D-BP risk	ODF2L
rs1344653	2:19730845	PP	Inverse T2D-BP risk	OSR1
rs7696431	4:169687725	PP	Inverse T2D-BP risk	PALLD
rs112184198	10:102604514	SBP	Inverse T2D-BP risk	PAX2
rs1823125	2:114090412	DBP	Inverse T2D-BP risk	PAX8
rs9569738	13:58330643	DBP	Inverse T2D-BP risk	PCDH17
rs1837164	2:178716601	SBP	Inverse T2D-BP risk	PDE11A
rs16823124	2:183224127	DBP	Inverse T2D-BP risk	PDE1A
rs12579720	12:20173764	DBP	Inverse T2D-BP risk	PDE3A
rs73080726	12:20754154	PP	Inverse T2D-BP risk	PDE3A
rs66887589	4:120509279	DBP	Inverse T2D-BP risk	PDE5A
rs363180	16:66792904	DBP	Inverse T2D-BP risk	PDP2
rs12187734	5:51763665	T2D	Inverse T2D-BP risk	PELO	rs17261179	0.959	Body fat
rs143167197	1:28734372	PP	Inverse T2D-BP risk	PHACTR4
rs7167918	15:68432140	DBP	Inverse T2D-BP risk	PIAS1
rs7242639	18:10875836	DBP	Inverse T2D-BP risk	PIEZO2
rs17477177	7:106411858	PP	Inverse T2D-BP risk	PIK3CG
rs12141934	1:46353332	DBP	Inverse T2D-BP risk	PIK3R3
rs11144206	9:71519471	SBP	Inverse T2D-BP risk	PIP5K1B
rs13205180	6:51832494	DBP	Inverse T2D-BP risk	PKHD1
rs17080102	6:151004770	DBP	Inverse T2D-BP risk	PLEKHG1
rs731681	14:68010224	DBP	Inverse T2D-BP risk	PLEKHH1
rs42741	5:57744595	DBP	Inverse T2D-BP risk	PLK2	rs861293	1	Residual glycaemic
rs28379706	22:50728062	SBP	Inverse T2D-BP risk	PLXNB2
rs738409	22:44324727	T2D	Inverse T2D-BP risk	PNPLA3	rs738408	1	Liver/lipid metabolism	rs3747207	1	Lipodystrophy 2
rs7524019	1:167367193	DBP	Inverse T2D-BP risk	POU2F1
rs1059360	12:42554505	DBP	Inverse T2D-BP risk	PPHLN1
rs12921187	16:4943019	DBP	Inverse T2D-BP risk	PPL
rs8016306	14:63928546	SBP	Inverse T2D-BP risk	PPP2R5E
rs983775	3:73255057	PP	Inverse T2D-BP risk	PPP4R2
rs2493292	1:3328659	DBP	Inverse T2D-BP risk	PRDM16
rs4833674	4:121702011	T2D	Inverse T2D-BP risk	PRDM5	rs4833686	1	Residual glycaemic
rs7817000	8:68919463	SBP	Inverse T2D-BP risk	PREX2
rs10224002	7:151415041	SBP	Inverse T2D-BP risk	PRKAG2
rs11690961	2:46363336	PP	Inverse T2D-BP risk	PRKCE
rs6734118	2:37559355	SBP	Inverse T2D-BP risk	PRKD3
rs867186	20:33764554	PP	Inverse T2D-BP risk	PROCR
rs17522473	13:56412644	SBP	Inverse T2D-BP risk	PRR20A
rs7645877	3:46873718	DBP	Inverse T2D-BP risk	PRSS50
rs10087782	8:141858620	DBP	Inverse T2D-BP risk	PTK2
rs2151325	9:9351184	SBP	Inverse T2D-BP risk	PTPRD
rs228778	17:42090587	PP	Inverse T2D-BP risk	PYY
rs1833860	5:58136898	T2D	Inverse T2D-BP risk	RAB3C
rs12822733	12:1056030	SBP	Inverse T2D-BP risk	RAD52
rs11651246	17:40759937	PP	Inverse T2D-BP risk	RAMP2
rs13227860	7:22154454	DBP	Inverse T2D-BP risk	RAPGEF5
rs7103648	11:47461783	DBP	Inverse T2D-BP risk	RAPSN, PSMC3, SLC39A13
rs12934725	16:6879217	SBP	Inverse T2D-BP risk	RBFOX1
rs2979470	8:30288272	SBP	Inverse T2D-BP risk	RBPMS
rs11623535	14:72462381	SBP	Inverse T2D-BP risk	RGS6
rs17059668	4:174584663	PP	Inverse T2D-BP risk	RN7SKP13
rs9535530	13:51499272	SBP	Inverse T2D-BP risk	RNASEH2B
rs11063608	12:5411190	DBP	Inverse T2D-BP risk	RP11-1038A11.3
rs13250819	8:92816426	SBP	Inverse T2D-BP risk	RP11-122C21.1
rs12216886	9:2493751	DBP	Inverse T2D-BP risk	RP11-125B21.2
rs11922153	3:179172593	DBP	Inverse T2D-BP risk	RP11-145M9.2
rs756785	17:30812845	SBP	Inverse T2D-BP risk	RP11-227G15.6
rs5753103	22:30768777	PP	Inverse T2D-BP risk	RP1-130H16.18
rs10766533	11:19224677	SBP	Inverse T2D-BP risk	RP11-428C19.4
rs17796741	14:85780798	PP	Inverse T2D-BP risk	RP11-497E19.2
rs2171690	1:164740099	DBP	Inverse T2D-BP risk	RP11-506O24.1
rs2366403	5:89574726	DBP	Inverse T2D-BP risk	RP11-61G23.1
rs12192275	6:127412728	T2D	Inverse T2D-BP risk	RSPO3	rs2800733	0.749	Beta cell +PI
rs13209747	6:127115454	DBP	Inverse T2D-BP risk	RSPO3
rs7433368	3:133888679	DBP	Inverse T2D-BP risk	RYK
rs7144602	14:55285588	PP	Inverse T2D-BP risk	SAMD4A
rs958875	11:9857326	T2D	Inverse T2D-BP risk	SBF2	rs76789970	1	Body fat
rs1364372	9:127938486	PP	Inverse T2D-BP risk	SCAI
rs6801957	3:38767315	PP	Inverse T2D-BP risk	SCN10A
rs2390258	2:166250129	DBP	Inverse T2D-BP risk	SCN2A
rs953492	1:243471192	DBP	Inverse T2D-BP risk	SDCCAG8
rs11578696	1:156056968	SBP	Inverse T2D-BP risk	SEMA4A
rs12958173	18:42141977	SBP	Inverse T2D-BP risk	SETBP1
rs1646010	16:58549204	PP	Inverse T2D-BP risk	SETD6
rs256837	5:155941336	PP	Inverse T2D-BP risk	SGCD
rs6662330	1:67018728	PP	Inverse T2D-BP risk	SGIP1
rs10823136	10:69855363	PP	Inverse T2D-BP risk	SIRT1
rs6081613	20:19465907	PP	Inverse T2D-BP risk	SLC24A3
rs3851206	6:118579100	DBP	Inverse T2D-BP risk	SLC35F1
rs13107325	4:103188709	T2D DBP	Inverse T2D-BP risk	SLC39A8
rs9678851	2:27887034	SBP	Inverse T2D-BP risk	SLC4A1AP
rs7338758	13:30137828	DBP	Inverse T2D-BP risk	SLC7A1
rs631484	20:10504817	PP	Inverse T2D-BP risk	SLX4IP
rs4342401	6:169016615	PP	Inverse T2D-BP risk	SMOC2
rs11222386	11:130779068	PP	Inverse T2D-BP risk	SNX19
rs6571668	14:35110512	DBP	Inverse T2D-BP risk	SNX6
rs1047030	8:22428708	DBP	Inverse T2D-BP risk	SORBS3
rs296797	2:201102905	SBP	Inverse T2D-BP risk	SPATS2L
rs1215469	13:80707408	DBP	Inverse T2D-BP risk	SPRY2
rs9729149	1:9441040	PP	Inverse T2D-BP risk	SPSB1
rs3121685	5:65662133	SBP	Inverse T2D-BP risk	SREK1
rs17030613	1:113190807	DBP	Inverse T2D-BP risk	ST7L-CAPZA1-MOV10
rs2932538	1:113216543	SBP	Inverse T2D-BP risk	ST7L-CAPZA1-MOV10
rs9853056	3:52555957	PP	Inverse T2D-BP risk	STAB1
rs10164112	18:51881380	DBP	Inverse T2D-BP risk	STARD6
rs6749447	2:169041386	SBP	Inverse T2D-BP risk	STK39
rs6722745	2:108875244	SBP	Inverse T2D-BP risk	SULT1C3
rs17720594	17:27003521	PP	Inverse T2D-BP risk	SUPT6H
rs378825	11:9766932	DBP	Inverse T2D-BP risk	SWAP70
rs652941	1:43836928	SBP	Inverse T2D-BP risk	SZT2
rs4788815	16:71634811	T2D	Inverse T2D-BP risk	TAT
rs11067763	12:116198341	DBP	Inverse T2D-BP risk	TBX3-MIR620
rs2384550	12:115352731	DBP	Inverse T2D-BP risk	TBX5-TBX3
rs35444	12:115552437	DBP	Inverse T2D-BP risk	TBX5-TBX3
rs11856411	15:57364550	T2D	Inverse T2D-BP risk	TCF12
rs1642294	18:53374913	PP SBP	Inverse T2D-BP risk	TCF4
rs150816167	1:179571862	DBP	Inverse T2D-BP risk	TDRD5
rs10069690	5:1279790	SBP	Inverse T2D-BP risk	TERT
rs10998304	10:70342775	T2D	Inverse T2D-BP risk	TET1	rs2664419	0.849	Body fat	rs10998338	0.98	Hyper Insulin
rs2272903	6:50786571	SBP	Inverse T2D-BP risk	TFAP2D
rs17516329	1:92319781	PP	Inverse T2D-BP risk	TGFBR3
rs17334980	2:43718593	SBP	Inverse T2D-BP risk	THADA
rs4854681	3:132769021	SBP	Inverse T2D-BP risk	TMEM108
rs1362622	16:49885737	SBP	Inverse T2D-BP risk	TMEM188
rs7592578	2:191439591	DBP	Inverse T2D-BP risk	TMEM194B
rs10931464	2:191471608	SBP	Inverse T2D-BP risk	TMEM194B-NAB1
rs11696181	20:2791368	PP	Inverse T2D-BP risk	TMEM239
rs4925159	17:18185510	SBP	Inverse T2D-BP risk	TOP3A
rs7991454	13:50484602	DBP	Inverse T2D-BP risk	TRIM13
rs5750482	22:38117943	PP	Inverse T2D-BP risk	TRIOBP,NOL12
rs6566073	18:73033372	SBP	Inverse T2D-BP risk	TSHZ1
rs2867570	19:31865946	T2D	Inverse T2D-BP risk	TSHZ3	rs924150	0.793	Beta cell -PI
rs4129585	8:143312933	SBP	Inverse T2D-BP risk	TSNARE1
rs4894050	2:179670276	T2D	Inverse T2D-BP risk	TTN
rs3808876	9:34382726	PP	Inverse T2D-BP risk	UBAP1
rs12354278	1:154243457	DBP	Inverse T2D-BP risk	UBAP2L
rs1106243	11:122611430	SBP	Inverse T2D-BP risk	UBASH3B
rs3774372	3:41877414	DBP	Inverse T2D-BP risk	ULK4
rs13333226	16:20365654	DBP	Inverse T2D-BP risk	UMOD
rs6545887	2:61828818	DBP	Inverse T2D-BP risk	USP34
rs2645466	17:57853214	PP	Inverse T2D-BP risk	VMP1
rs801170	5:140115343	PP	Inverse T2D-BP risk	VTRNA1-3
rs332123	10:28842277	DBP	Inverse T2D-BP risk	WAC
rs3796822	4:10093651	PP	Inverse T2D-BP risk	WDR1
rs3743909	16:716428	DBP	Inverse T2D-BP risk	WDR90
rs708111	1:228191365	DBP	Inverse T2D-BP risk	WNT3A
rs217256	5:137431501	T2D	Inverse T2D-BP risk	WNT8A
rs1043069	1:180859368	SBP	Inverse T2D-BP risk	XPR1
rs10895272	11:102074614	PP	Inverse T2D-BP risk	YAP1
rs1869187	8:64501822	SBP	Inverse T2D-BP risk	YTHDF3
rs3783339	14:100718656	PP	Inverse T2D-BP risk	YY1
rs17488897	2:98365164	DBP	Inverse T2D-BP risk	ZAP70
rs2048794	18:60224101	PP	Inverse T2D-BP risk	ZCCHC2
rs6065325	20:39880956	T2D	Inverse T2D-BP risk	ZHX3	rs17265513	0.811	Body fat
rs11008355	10:31412561	PP	Inverse T2D-BP risk	ZNF438-ZEB1-AS1
rs6965332	7:149462621	PP	Inverse T2D-BP risk	ZNF467
rs12940887	17:47402807	DBP	Inverse T2D-BP risk	ZNF652
rs4739514	8:37385495	T2D	Inverse T2D-BP risk	ZNF703	rs12680217	0.738	Metabolic syndrome
rs4823006	22:29451671	DBP	Inverse T2D-BP risk	ZNRF3
rs243021	2:60584819	T2D	Inverse T2D-BP risk		rs243018	0.96	Beta cell +PI
rs3812547	9:139252495	T2D	Inverse T2D-BP risk
rs9526608	13:50422404	T2D	Inverse T2D-BP risk
rs529565	9:136149500	T2D	Inverse T2D-BP risk		rs505922	0.979	Beta cell +PI
rs56243018	3:141101839	T2D	Inverse T2D-BP risk		rs75206890	1	Beta cell +PI
rs4865473	4:1782586	T2D	Inverse T2D-BP risk		rs6831006	0.98	Beta cell -PI
rs11033111	11:35422796	T2D	Inverse T2D-BP risk		rs58090211	1	Residual glycaemic
rs1665901	6:107433400	T2D	Inverse T2D-BP risk		rs62427977	0.933	Metabolic syndrome
rs13365225	8:36858483	T2D	Metabolic Syndrome		rs10092900	1	Residual glycaemic
rs13237426	7:46507656	PP	Metabolic Syndrome	AC011294.3
rs1046446	17:73896299	SBP	Metabolic Syndrome	ACOX1
rs2277547	15:79082431	DBP	Metabolic Syndrome	ADAMTS7
rs11222084	11:130273230	PP	Metabolic Syndrome	ADAMTS8
rs10821808	10:62390646	DBP	Metabolic Syndrome	ANK3
rs445925	19:45415640	PP SBP	Metabolic Syndrome	APOE
rs1878825	4:36091370	DBP	Metabolic Syndrome	ARAP2
rs10826995	10:32082658	PP	Metabolic Syndrome	ARHGAP12
rs2305013	11:120340060	SBP	Metabolic Syndrome	ARHGEF12
rs10437954	12:58003922	SBP	Metabolic Syndrome	ARHGEF25
rs11031051	11:30355707	SBP	Metabolic Syndrome	ARL14EP
rs4865796	5:53272664	T2D	Metabolic Syndrome	ARL15	rs1694068	0.626	Metabolic syndrome
rs10766076	11:13340710	T2D	Metabolic Syndrome	ARNTL	rs7949336	0.946	Body fat
rs1885234	9:119252277	T2D	Metabolic Syndrome	ASTN2	rs7030607	0.859	Metabolic syndrome
rs2447607	3:11552027	PP	Metabolic Syndrome	ATG7
rs7313782	12:90537270	SBP	Metabolic Syndrome	ATP2B1
rs597808	12:111973358	DBP	Metabolic Syndrome	ATXN2
rs1802539	8:103876183	T2D	Metabolic Syndrome	AZIN1	rs2679745	1	Metabolic syndrome
rs17105227	14:77513800	SBP	Metabolic Syndrome	BC038792
rs12454712	18:60845884	T2D SBP	Metabolic Syndrome	BCL2
rs17484848	2:111900560	T2D	Metabolic Syndrome	BCL2L11	rs72836348	0.903	Metabolic syndrome
rs6558173	8:22492103	T2D	Metabolic Syndrome	BIN3	rs4872527	0.931	Metabolic syndrome
rs13426118	2:203255485	T2D	Metabolic Syndrome	BMPR2	rs1991371	0.918	Body fat
rs12222446	11:68055024	SBP	Metabolic Syndrome	C11orf24
rs10773000	12:123736084	T2D	Metabolic Syndrome	C12orf65
rs1468520	7:7290732	DBP	Metabolic Syndrome	C1GALT1
rs13122790	4:15356795	PP	Metabolic Syndrome	C1QTNF7
rs956006	15:62808539	PP	Metabolic Syndrome	C2CD4B-MGC15885
rs2188962	5:131770805	DBP	Metabolic Syndrome	C5orf56
rs13179413	5:55868097	SBP	Metabolic Syndrome	C5orf67
rs7629936	3:49836707	DBP	Metabolic Syndrome	CAMKV-ACTBP13
rs2244625	11:64026144	T2D	Metabolic Syndrome	CCDC88B				rs1662185	0.814	Lipodystrophy 1
rs4930726	12:124428331	T2D	Metabolic Syndrome	CCDC92_DNAH10_ZNF664-FAM101A; ZNF664
rs4275190	7:56104388	SBP	Metabolic Syndrome	CCT6A
rs13042148	20:32298286	DBP	Metabolic Syndrome	CDK5RAP1	rs149142833	0.898	Metabolic syndrome
rs2282978	7:92264410	PP	Metabolic Syndrome	CDK6
rs2395655	6:36645696	PP	Metabolic Syndrome	CDKN1A
rs2066827	12:12871099	T2D	Metabolic Syndrome	CDKN1B
rs7763294	6:140383733	SBP	Metabolic Syndrome	CITED2
rs4076557	11:46764649	PP	Metabolic Syndrome	CKAP5
rs2925979	16:81534790	T2D	Metabolic Syndrome	CMIP				rs56823429	0.842	Lipodystrophy 1
rs11240351	1:205044339	T2D	Metabolic Syndrome	CNTN2
rs4979347	9:116941266	T2D	Metabolic Syndrome	COL27A1				rs1431819	1	Beta Cell 1
rs1047891	2:211540507	SBP	Metabolic Syndrome	CPS1
rs1337005	1:197265641	SBP	Metabolic Syndrome	CRB1
rs9897348	17:1320113	SBP	Metabolic Syndrome	CRK
rs17221848	2:172372593	PP	Metabolic Syndrome	CYBRD1
rs11781816	8:143997795	DBP	Metabolic Syndrome	CYP11B2-LOC100133669
rs6271	9:136522274	DBP	Metabolic Syndrome	DBH
rs4458784	7:140239305	SBP	Metabolic Syndrome	DENND2A
rs10188267	2:146353280	T2D	Metabolic Syndrome	DKFZp686O1327	rs7609422	0.828	Metabolic syndrome
rs7856320	9:1036552	T2D	Metabolic Syndrome	DMRT2	rs7870869	0.979	Metabolic syndrome
rs34517439	1:78450517	DBP	Metabolic Syndrome	DNAJB4
rs10752944	1:172363524	T2D	Metabolic Syndrome	DNM3	rs2227199	0.958	Lipodystrophy	rs7546252	1	Lipodystrophy 1
rs2302061	19:2226772	PP	Metabolic Syndrome	DOT1L
rs12987881	2:25638408	T2D	Metabolic Syndrome	DTNB				rs34845373	0.976	Hyper Insulin
rs890945	5:157992223	T2D	Metabolic Syndrome	EBF1	rs2963470	0.952	Lipodystrophy	rs1650505	1	Lipodystrophy 1
rs11998023	8:25871721	T2D	Metabolic Syndrome	EBF2	rs17818197	0.77	Residual glycaemic
rs7621714	3:168220167	T2D	Metabolic Syndrome	EGFEM1P	rs7631973	1	Beta cell -PI
rs9885632	6:131311909	SBP	Metabolic Syndrome	EPB41L2
rs10101067	8:72407374	T2D	Metabolic Syndrome	EYA1	rs10096191	1	Metabolic syndrome	rs10096191	1	Lipodystrophy 1
rs12063007	1:51166302	T2D	Metabolic Syndrome	FAF1	rs12063943	0.932	Metabolic syndrome	rs79090772	1	Lipodystrophy 1
rs12116935	1:36789546	T2D	Metabolic Syndrome	FAM176B	rs11576244	1	Metabolic syndrome
rs286809	5:107458637	PP	Metabolic Syndrome	FBXL17
rs6806067	3:14948702	SBP	Metabolic Syndrome	FGD5
rs61873604	10:103699527	SBP	Metabolic Syndrome	FGF8
rs11592107	10:122968964	SBP	Metabolic Syndrome	FGFR2	rs1907225	0.95	Lipodystrophy
rs6593279	7:55803970	T2D	Metabolic Syndrome	FKBP9L	rs10249231	1	Body fat	rs6972291	1	Hyper Insulin
rs7147757	14:58752587	T2D	Metabolic Syndrome	FLJ31306
rs2472880	6:96860130	SBP	Metabolic Syndrome	FUT9-UFL1
rs11939764	4:46699031	SBP	Metabolic Syndrome	GABRA2
rs11079849	17:47090785	T2D SBP	Metabolic Syndrome	GIP	rs35895680	0.625	Obesity	rs35895680	0.625	Obesity
rs11672660	19:46180184	PP	Metabolic Syndrome	GIPR	rs61373376	0.735	Beta cell +PI
rs4848620	2:121442017	DBP	Metabolic Syndrome	GLI2	rs10864859	0.625	Metabolic syndrome	rs62167015	0.924	Lipodystrophy 2
rs117964596	17:42541156	PP	Metabolic Syndrome	GPATCH8
rs10184004	2:165508389	T2D SBP	Metabolic Syndrome	GRB14_COBLL1
rs4713766	6:34244245	PP	Metabolic Syndrome	GRM4	rs4713761	1	Metabolic syndrome
rs10922503	1:89360520	SBP	Metabolic Syndrome	GTF2B
rs13238568	7:74076493	T2D	Metabolic Syndrome	GTF2I_GATSL1
rs13395650	2:43076271	DBP	Metabolic Syndrome	HAAO-ZFP36L2
rs17020136	2:37248015	T2D	Metabolic Syndrome	HEATR5B
rs2071449	12:54428011	T2D	Metabolic Syndrome	HOXC4
rs4705986	5:132349654	DBP	Metabolic Syndrome	HSPA4
rs5742694	12:102799236	SBP	Metabolic Syndrome	IGF1
rs7248104	19:7224431	PP	Metabolic Syndrome	INSR
rs17175860	19:7235146	T2D	Metabolic Syndrome	INSR	rs4804420	0.821	Metabolic syndrome	rs75253922	1	Lipodystrophy 1
rs459193	5:55806751	T2D PP	Metabolic Syndrome	Intergenic	rs256904	1	Residual glycaemic	rs464605	1	Lipodystrophy 2
rs10902001	11:50588433	SBP	Metabolic Syndrome	Intergenic
rs16913004	10:64895832	T2D	Metabolic Syndrome	JMJD1C	rs59050225	1	Body fat
rs2591392	5:78546293	T2D	Metabolic Syndrome	JMY	rs7445125	0.978	Body fat
rs2948094	3:20111608	SBP	Metabolic Syndrome	KAT2B
rs4975011	4:39395570	PP	Metabolic Syndrome	KLB	rs58015370	0.727	Body fat
rs1263671	2:207996447	DBP	Metabolic Syndrome	KLF7
rs72683923	14:50735947	SBP	Metabolic Syndrome	L2HGDH
rs2707450	4:17942560	SBP	Metabolic Syndrome	LCORL	rs16896276	0.935	Body fat
rs10258340	7:104478986	T2D	Metabolic Syndrome	LHFPL3
rs2377371	3:184889189	T2D	Metabolic Syndrome	LOC339926	rs16859748	1	Metabolic syndrome	rs61579137	0.904	Lipodystrophy 1
rs12056338	8:12643055	T2D	Metabolic Syndrome	LOC340357
rs668459	6:139835689	T2D	Metabolic Syndrome	LOC645434				rs11155073	1	Lipodystrophy 1
rs9308614	2:121337196	T2D	Metabolic Syndrome	LOC84931
rs10096633	8:19830921	T2D	Metabolic Syndrome	LPL	rs80073370	0.743	Lipodystrophy
rs7968719	12:57540751	PP	Metabolic Syndrome	LRP1
rs3742793	14:75070493	PP	Metabolic Syndrome	LTBP2
rs2289739	15:41801512	T2D	Metabolic Syndrome	LTK
rs2018212	1:39905588	T2D	Metabolic Syndrome	MACF1	rs3768321	0.706	Obesity	rs61779284	1	Lipodystrophy 1
rs2267373	22:38600542	T2D	Metabolic Syndrome	MAFF_PLA2G6	rs2267374	0.847	Lipodystrophy
rs4804833	19:7970635	T2D	Metabolic Syndrome	MAP2K7	rs2115107	1	Lipodystrophy	rs2115107	1	Hyper Insulin
rs8014182	14:103859962	SBP	Metabolic Syndrome	MARK3
rs12906962	15:95312071	DBP	Metabolic Syndrome	MCTP2-LOC400456
rs419076	3:169100886	DBP	Metabolic Syndrome	MECOM
rs38221	7:15926228	T2D	Metabolic Syndrome	MEOX2
rs10207726	2:112744260	SBP	Metabolic Syndrome	MERTK
rs1986891	8:135771497	T2D	Metabolic Syndrome	MIR30B	rs12548678	0.955	Metabolic syndrome	rs4294149	0.977	Beta Cell 1
rs10993072	9:96915002	T2D	Metabolic Syndrome	MIRLET7A1
rs1801131	1:11854476	DBP	Metabolic Syndrome	MTHFR-NPPB
rs5068	1:11905974	SBP	Metabolic Syndrome	MTHFR-NPPB
rs7525957	1:11318236	T2D	Metabolic Syndrome	MTOR	rs6697896	1	Metabolic syndrome	rs7554251	1	Lipodystrophy 1
rs8546	12:124809027	DBP	Metabolic Syndrome	NCOR2	rs2229840	0.778	Metabolic syndrome
rs433402	9:136898627	T2D	Metabolic Syndrome	NCRNA00094	rs459571	0.951	Beta cell -PI	rs379417	1	Lipodystrophy 2
rs4745777	10:77240548	T2D	Metabolic Syndrome	NCRNA00245	rs3012060	1	Residual glycaemic
rs244415	16:69666683	T2D	Metabolic Syndrome	NFAT5	rs2917677	0.98	Obesity
rs696	14:35871093	SBP	Metabolic Syndrome	NFKBIA
rs3918226	7:150690176	DBP	Metabolic Syndrome	NOS3
rs2566514	7:150704250	DBP	Metabolic Syndrome	NOS3
rs1173771	5:32815028	SBP	Metabolic Syndrome	NPR3-C5orf23
rs1421811	5:32714270	SBP	Metabolic Syndrome	NPR3-C5orf23
rs73744859	6:34208190	DBP	Metabolic Syndrome	NUDT3	rs10214450	1	Lipodystrophy	rs115245297	1	Lipodystrophy 1
rs11040208	11:49012509	SBP	Metabolic Syndrome	OR4A47-TRIM51GP
rs7483027	11:58128015	T2D	Metabolic Syndrome	OR5B17
rs7134150	12:20591332	T2D	Metabolic Syndrome	PDE3A	rs11045247	0.865	Residual glycaemic
rs3743157	15:85680532	SBP	Metabolic Syndrome	PDE8A
rs1544866	4:157651817	T2D	Metabolic Syndrome	PDGFC	rs4691378	1	Lipodystrophy	rs28819812	0.978	Lipodystrophy 1
rs9349379	6:12903957	PP	Metabolic Syndrome	PHACTR1
rs11583755	1:6672729	T2D	Metabolic Syndrome	PHF13	rs12402498	0.877	Obesity
rs10943605	6:79655477	DBP	Metabolic Syndrome	PHIP
rs6976860	7:77452146	PP	Metabolic Syndrome	PHTF2
rs12946454	17:43208121	SBP	Metabolic Syndrome	PLCD3	rs11653796	0.974	Body fat
rs2280141	10:124193181	T2D	Metabolic Syndrome	PLEKHA1	rs2421021	1	Metabolic syndrome
rs2255703	3:129293256	T2D	Metabolic Syndrome	PLXND1
rs9479	15:74328576	T2D	Metabolic Syndrome	PML	rs7183908	1	Obesity
rs7096563	10:133770229	SBP	Metabolic Syndrome	PPP2R2D
rs2277339	12:57146069	T2D	Metabolic Syndrome	PRIM1
rs2299941	10:89704719	T2D	Metabolic Syndrome	PTEN	rs926091	0.895	Metabolic syndrome
rs8023268	15:75814672	T2D	Metabolic Syndrome	PTPN9	rs12708519	1	Body fat
rs17630640	6:164107529	T2D	Metabolic Syndrome	QKI	rs4709746	0.957	Lipodystrophy	rs4709746	0.957	Lipodystrophy 1
rs7423572	2:161344062	T2D	Metabolic Syndrome	RBMS1				rs6710938	0.871	Obesity
rs12233099	2:161291968	SBP	Metabolic Syndrome	RBMS1	rs58757862	0.842	Body fat
rs2564929	3:53118204	T2D	Metabolic Syndrome	RFT1_TMEM110-MUSTN1_SFMBT1	rs2581787	0.729	Metabolic syndrome
rs12980034	19:666926	PP	Metabolic Syndrome	RNF126
rs112280096	17:79367409	SBP	Metabolic Syndrome	RP11-1055B8.6
rs17603945	6:7213016	PP	Metabolic Syndrome	RREB1
rs13095912	3:185302098	DBP	Metabolic Syndrome	SENP2
rs3741378	11:65408937	SBP	Metabolic Syndrome	SIPA1
rs10910036	1:2183754	SBP	Metabolic Syndrome	SKI	rs12138597	1	Body fat
rs474513	6:160770312	T2D	Metabolic Syndrome	SLC22A3	rs487060	1	Metabolic syndrome	rs501470	1	SHBG-LpA
rs2270860	6:43270151	SBP	Metabolic Syndrome	SLC22A7
rs7638388	3:47914974	T2D	Metabolic Syndrome	SMARCC1
rs67535236	20:4097355	SBP	Metabolic Syndrome	SMOX
rs73046792	19:49605705	SBP	Metabolic Syndrome	SNRNP70
rs667920	3:136069472	T2D	Metabolic Syndrome	STAG1
rs4558056	10:70401976	PP	Metabolic Syndrome	TET1
rs2034618	15:83799632	DBP	Metabolic Syndrome	TM6SF1
rs10401969	19:19407718	T2D	Metabolic Syndrome	TM6SF2	rs8107974	0.942	Liver/lipid metabolism	rs58542926	0.942	Cholesterol
rs6966915	7:12265988	T2D	Metabolic Syndrome	TMEM106B	rs4721059	1	Metabolic syndrome
rs483978	4:56261089	SBP	Metabolic Syndrome	TMEM165
rs138780	22:35712553	T2D	Metabolic Syndrome	TOM1				rs138771	0.938	Beta Cell 1
rs4501567	8:60568606	SBP	Metabolic Syndrome	TOX
rs78378222	17:7571752	PP	Metabolic Syndrome	TP53-SLC2A4
rs3750957	11:68839187	T2D	Metabolic Syndrome	TPCN2	rs3750971	0.882	Metabolic syndrome
rs3008225	1:26390181	T2D	Metabolic Syndrome	TRIM63	rs61776586	0.902	Body fat
rs6766859	3:138055136	T2D	Metabolic Syndrome	TXNDC6	rs1679147	0.84	Body fat
rs12577260	11:122506129	DBP	Metabolic Syndrome	UBASH3B
rs2123731	19:4929473	SBP	Metabolic Syndrome	UHRF1
rs7178762	15:63871292	T2D	Metabolic Syndrome	USP3	rs1396713	0.791	Metabolic syndrome
rs2031847	6:41864441	T2D	Metabolic Syndrome	USP49
rs7071036	10:122930568	T2D	Metabolic Syndrome	WDR11_MIR5694	rs10886863	1	Residual glycaemic
rs10818763	9:125689694	T2D	Metabolic Syndrome	ZBTB26	rs700059	0.741	Metabolic syndrome
rs350832	19:4069426	PP	Metabolic Syndrome	ZBTB7A
rs11556924	7:129663496	DBP	Metabolic Syndrome	ZC3HC1
rs73033340	7:1195692	DBP	Metabolic Syndrome	ZFAND2A
rs894344	8:135612745	SBP	Metabolic Syndrome	ZFAT
rs6021912	20:51028505	T2D	Metabolic Syndrome	ZFP64	rs2426443	1	Metabolic syndrome	rs4809906	1	Lipodystrophy 1
rs697239	10:80947438	T2D	Metabolic Syndrome	ZMIZ1
rs872193	2:185035796	SBP	Metabolic Syndrome	ZNF804A
rs2074120	7:93107093	T2D	Metabolic Syndrome		rs76369672	1	Residual glycaemic
rs11048456	12:26463082	T2D	Metabolic Syndrome		rs10842708	1	Lipodystrophy	rs11048457	1	Lipodystrophy 1
rs12603589	17:65825248	T2D	Metabolic Syndrome		rs12601921	1	Obesity
rs11709077	3:12336507	T2D	Metabolic Syndrome		rs17036160	1	Lipodystrophy	rs17036160	1	Lipodystrophy 2
rs2168704	2:219142492	T2D	Metabolic Syndrome		rs10193189	0.751	Metabolic syndrome	rs1877712	0.978	Lipodystrophy 1
rs9899634	17:17727943	T2D	Metabolic Syndrome		rs1108646	0.777	Metabolic syndrome	rs11654081	0.819	Lipodystrophy 1
rs2723065	2:65279414	T2D	Metabolic Syndrome		rs2540949	1	Metabolic syndrome
rs2820446	1:219748818	T2D	Metabolic Syndrome		rs1415287	1	Lipodystrophy	rs4846567	1	Lipodystrophy 1
rs2943650	2:227105921	T2D	Metabolic Syndrome		rs2203452	1	Lipodystrophy
rs3130342	6:32080146	T2D	Metabolic Syndrome
rs3130931	6:31134888	T2D	Metabolic Syndrome
rs329120	5:133861756	T2D	Metabolic Syndrome		rs329122	1	Beta cell +PI	rs329118	1	Proinsulin
rs33959228	6:35259397	T2D	Metabolic Syndrome
rs362307	4:3241845	T2D	Metabolic Syndrome
rs12936731	17:46128359	T2D	Metabolic Syndrome		rs3744347	1	Metabolic syndrome	rs3744347	1	Beta Cell 1
rs13234269	7:130429186	T2D	Metabolic Syndrome		rs4731702	1	Lipodystrophy	rs4731702	1	Lipodystrophy 2
rs12739316	1:183052080	T2D	Metabolic Syndrome		rs4129858	1	Body fat
rs12713597	2:67621067	T2D	Metabolic Syndrome
rs731839	19:33899065	T2D	Metabolic Syndrome		rs7256564	0.891	Lipodystrophy	rs4805881	1	Lipodystrophy 2
rs4976033	5:67714246	T2D	Metabolic Syndrome
rs16988244	22:30433373	T2D	Metabolic Syndrome		rs5997539	0.853	Metabolic syndrome
rs1211644	20:45592842	T2D	Metabolic Syndrome		rs6063046	0.88	Lipodystrophy
rs6073143	20:42230695	T2D	Metabolic Syndrome
rs9844972	3:150097635	T2D	Metabolic Syndrome		rs62271373	0.918	Lipodystrophy
rs676387	17:40706273	T2D	Metabolic Syndrome
rs7147483	14:38804675	T2D	Metabolic Syndrome		rs4901812	0.952	Metabolic syndrome
rs8108269	19:46158513	T2D	Metabolic Syndrome					rs8107527	1	Beta Cell 1
rs727428	17:7537792	T2D	Metabolic Syndrome					rs858519	1	SHBG-LpA
rs849133	7:28192280	T2D	Metabolic Syndrome		rs860262	1	Metabolic syndrome	rs860262	1	Beta Cell 2
rs9991328	4:89713121	T2D	Metabolic Syndrome		rs7697644	0.941	Lipodystrophy
rs10764114	10:19937986	PP	Higher adiposity	AK297683
rs12879159	14:33302960	T2D	Higher adiposity	AKAP6	rs12883788	0.96	Obesity	rs12883788	0.96	Obesity
rs924753	3:15706124	T2D	Higher adiposity	ANKRD28
rs6978327	7:36742886	T2D	Higher adiposity	AOAH	rs4720212	1	Residual glycaemic
rs2288667	11:34904399	T2D	Higher adiposity	APIP	rs2956088	1	Body fat
rs9875164	3:35671555	T2D	Higher adiposity	ARPP21	rs6766511	0.894	Obesity	rs1470560	1	Obesity
rs7127507	11:27714884	T2D	Higher adiposity	BDNF	rs112220894	1	Obesity	rs10767659	1	Obesity
rs9560113	13:112183348	T2D	Higher adiposity	C13orf16
rs2952891	4:130774012	T2D	Higher adiposity	C4orf33	rs72675820	0.666	Obesity
rs2633311	10:75598099	T2D	Higher adiposity	CAMK2G	rs7080579	0.717	Obesity
rs4908678	1:7739250	DBP	Higher adiposity	CAMTA1
rs8056890	16:28897452	T2D	Higher adiposity	CCDC101_IL27_NUPR1_ATP2A1	rs10499	0.977	Obesity
rs17513613	19:30286822	DBP	Higher adiposity	CCNE1
rs12127602	1:145634490	DBP	Higher adiposity	CD160
rs12539264	7:48839003	T2D	Higher adiposity	CDC14C	rs11983595	1	Body fat
rs2032217	18:63426979	T2D	Higher adiposity	CDH7	rs35419009	0.951	Obesity
rs1006896	3:88104411	T2D	Higher adiposity	CGGBP1				rs73146095	1	Hyper Insulin
rs9857169	3:131750762	T2D	Higher adiposity	CPNE4	rs7649058	1	Obesity	rs9857204	1	Obesity
rs7126805	11:828916	PP	Higher adiposity	CRACR2B
rs11880870	19:18830704	T2D	Higher adiposity	CRTC1	rs4808845	0.732	Obesity	rs10404726	0.96	Obesity
rs4411245	10:126712781	DBP	Higher adiposity	CTBP2
rs3861113	13:72364382	DBP	Higher adiposity	DACH1
rs1982406	7:50597627	T2D	Higher adiposity	DDC				rs73121277	1	Hyper Insulin
rs6712905	2:196952010	T2D	Higher adiposity	DNAH7
rs7868984	9:23357826	T2D	Higher adiposity	ELAVL2	rs12553324	1	Obesity
rs10119430	9:111938268	T2D	Higher adiposity	EPB41L4B	rs4978775	1	Obesity
rs3828242	2:212274937	T2D	Higher adiposity	ERBB4
rs7132908	12:50263148	T2D	Higher adiposity	FAIM2
rs12372209	12:61251401	T2D	Higher adiposity	FAM19A2	rs10784067	1	Obesity
rs6597650	9:133787225	T2D	Higher adiposity	FIBCD1	rs10113902	1	Obesity	rs6597649	1	Obesity
rs1861410	2:58933591	T2D	Higher adiposity	FLJ30838
rs10159026	1:96404462	T2D	Higher adiposity	FLJ31662
rs1421085	16:53800954	T2D	Higher adiposity	FTO	rs1558902	1	Obesity
rs9296095	6:33542523	T2D	Higher adiposity	GGNBP1	rs75080135	1	Body fat	rs75080135	1	Liver-Lipid
rs13130484	4:45175691	T2D	Higher adiposity	GNPDA2	rs10938397	1	Obesity	rs10938398	1	Obesity
rs705145	10:125226178	T2D	Higher adiposity	GPR26
rs2114824	10:88119015	T2D	Higher adiposity	GRID1	rs10788495	1	Obesity	rs11201992	0.941	Hyper Insulin
rs17499593	2:172649755	T2D	Higher adiposity	HAT1
rs2854275	6:32628428	DBP	Higher adiposity	HLA-DQB1
rs12856169	13:31017268	T2D	Higher adiposity	HMGB1	rs12855502	1	Obesity
rs1449544	8:76591880	PP	Higher adiposity	HNF4G-ZFHX4-AS1	rs2920928	0.679	Obesity
rs1061810	11:43877934	T2D	Higher adiposity	HSD17B12	rs3736505	0.932	Obesity	rs35251247	1	Obesity
rs11633717	15:99273032	T2D	Higher adiposity	IGF1R				rs59646751	1	Hyper Insulin
rs13330163	16:70660243	T2D	Higher adiposity	IL34
rs5021979	8:116956810	PP	Higher adiposity	Intergenic
rs10920270	1:201856521	T2D	Higher adiposity	IPO9				rs41304257	1	Beta Cell 1
rs10026419	4:44481799	T2D	Higher adiposity	KCTD8				rs34617913	1	Hyper Insulin
rs4832290	2:86707504	T2D	Higher adiposity	KDM3A
rs2038209	22:41594611	T2D	Higher adiposity	L3MBTL2	rs7510675	0.673	Body fat	rs11913442	1	Obesity
rs11208662	1:65987164	T2D	Higher adiposity	LEPR	rs1571151	1	Obesity
rs1412234	9:28410683	T2D	Higher adiposity	LINGO2	rs17770336	0.978	Obesity
rs4984719	16:979006	T2D	Higher adiposity	LMF1				rs12918782	1	Hyper Insulin
rs12780169	10:34008370	T2D	Higher adiposity	LOC100505583	rs75888368	0.924	Obesity	rs71495046	0.924	Obesity
rs6452788	5:87712913	T2D	Higher adiposity	LOC100505894	rs7442885	0.743	Obesity	rs6870983	0.743	Hyper Insulin
rs197374	1:112289983	T2D	Higher adiposity	LOC100506343
rs7227272	18:36746623	T2D	Higher adiposity	LOC647946	rs2958610	0.962	Residual glycaemic
rs9370243	6:53789830	T2D	Higher adiposity	LRRC1
rs1346	11:65337251	T2D	Higher adiposity	LTBP3	rs12789028	0.97	Obesity	rs12789028	0.97	Hyper Insulin
rs3779272	7:77828991	T2D	Higher adiposity	MAGI2	rs1852006	0.855	Obesity	rs3779274	1	Obesity
rs7823130	8:33300170	PP	Higher adiposity	MAK16,TTI2
rs12505942	4:140906390	T2D	Higher adiposity	MAML3	rs56218782	0.913	Obesity	rs2604918	0.891	Obesity
rs4776970	15:68080886	T2D	Higher adiposity	MAP2K5
rs7633673	3:152084243	T2D	Higher adiposity	MBNL1
rs6567160	18:57829135	T2D SBP	Higher adiposity	MC4R
rs2608953	6:131926334	T2D	Higher adiposity	MED23	rs2749924	0.804	Obesity
rs7025089	9:134881443	T2D	Higher adiposity	MED27	rs4382592	0.884	Obesity
rs8141699	22:41432544	PP	Higher adiposity	MIR1281
rs6904071	6:27047256	SBP	Higher adiposity	MIR3143
rs1922879	7:147658539	T2D	Higher adiposity	MIR548F3
rs17689007	8:9974824	T2D	Higher adiposity	MSRA				rs60384372	1	Lipodystrophy 2
rs4134382	13:109957290	T2D	Higher adiposity	MYO16
rs2815749	1:72814783	T2D	Higher adiposity	NEGR1				rs2613499	1	Obesity
rs16907058	11:20952237	T2D	Higher adiposity	NELL1
rs33063	16:69640217	PP	Higher adiposity	NFAT5
rs247975	3:173107443	T2D	Higher adiposity	NLGN1	rs529200	1	Obesity
rs12494704	3:173707577	T2D	Higher adiposity	NLGN1				rs59489841	1	Obesity
rs7156625	14:79942647	T2D	Higher adiposity	NRXN3
rs930813	3:93978062	T2D	Higher adiposity	NSUN3				rs978444	1	Obesity
rs17239055	2:174973726	SBP	Higher adiposity	OLA1
rs9568868	13:54107583	T2D	Higher adiposity	OLFM4
rs4482463	2:205375909	T2D	Higher adiposity	PARD3B
rs1333010	13:66205228	T2D	Higher adiposity	PCDH9	rs9564268	0.958	Obesity
rs261967	5:95850250	T2D	Higher adiposity	PCSK1	rs261966	1	Obesity
rs2733278	12:41863380	T2D	Higher adiposity	PDZRN4	rs2730827	1	Obesity	rs2730827	1	Obesity
rs5744672	5:74877803	T2D	Higher adiposity	POC5	rs34341	0.865	Obesity
rs17207196	7:75101065	SBP	Higher adiposity	POM121C
rs9303509	17:64530887	SBP	Higher adiposity	PRKCA
rs12433335	14:30086481	T2D	Higher adiposity	PRKD1	rs3783300	0.92	Body fat
rs11137820	9:81359113	T2D	Higher adiposity	PSAT1	rs1888832	0.76	Obesity
rs9361779	6:64159064	T2D	Higher adiposity	PTP4A1	rs10943822	0.637	Residual glycaemic
rs10758950	9:8290816	T2D	Higher adiposity	PTPRD	rs7872172	1	Residual glycaemic
rs2042073	8:30835535	T2D	Higher adiposity	PURG				rs2725370	0.615	Obesity
rs1051760	7:150070630	SBP	Higher adiposity	RARRES2
rs9479509	6:153427265	DBP	Higher adiposity	RGS17	rs9397581	0.895	Obesity
rs346240	18:40063830	T2D	Higher adiposity	RIT2	rs7232699	1	Obesity
rs4837266	9:131205954	PP	Higher adiposity	RP11-339B21.8
rs543874	1:177889480	T2D	Higher adiposity	SEC16B	rs539515	1	Obesity	rs539515	1	Obesity
rs3872707	3:9514016	T2D	Higher adiposity	SETD5	rs2279440	1	Obesity
rs17294565	8:14124809	T2D	Higher adiposity	SGCZ	rs13262285	1	Obesity	rs35753840	0.958	Beta Cell 1
rs7664347	4:20265535	T2D	Higher adiposity	SLIT2
rs8061528	16:3656482	T2D	Higher adiposity	SLX4	rs3751837	0.88	Obesity
rs13415288	2:228971884	T2D	Higher adiposity	SPHKAP
rs9657038	8:74530344	T2D	Higher adiposity	STAU2
rs11159347	14:25947436	T2D	Higher adiposity	STXBP6	rs1955851	1	Obesity
rs6443440	3:176924407	PP	Higher adiposity	TBL1XR1
rs7139122	12:53566790	SBP	Higher adiposity	TENC1
rs987237	6:50803050	T2D	Higher adiposity	TFAP2B	rs3798519	0.965	Obesity	rs3798519	0.965	Obesity
rs10188334	2:653874	T2D	Higher adiposity	TMEM18	rs35142762	1	Obesity
rs4788196	16:29967434	T2D	Higher adiposity	TMEM219	rs9932196	1	Obesity	rs8054556	1	Obesity
rs11639856	16:24788645	PP	Higher adiposity	TNRC6A	rs2059134	0.608	Obesity
rs4906272	14:103376031	T2D	Higher adiposity	TRAF3
rs1044822	2:230629138	SBP	Higher adiposity	TRIP12
rs6741676	2:181618654	T2D	Higher adiposity	UBE2E3	rs12467798	0.721	Obesity
rs10954968	8:34488074	T2D	Higher adiposity	UNC5D	rs7844647	0.974	Obesity	rs4463416	1	Obesity
rs7127212	11:118953202	T2D	Higher adiposity	VPS11	rs1614264	0.899	Obesity
rs1801214	4:6303022	T2D	Higher adiposity	WFS1	rs13130845	0.978	Beta cell -PI
rs3764002	12:108618630	T2D	Higher adiposity	WSCD2	rs1426371	1	Obesity	rs1426371	1	Beta Cell 1
rs3753693	1:29060898	T2D	Higher adiposity	YTHDF2	rs2873789	0.863	Residual glycaemic
rs10408163	19:47597102	T2D	Higher adiposity	ZC3H4	rs8101149	1	Obesity
rs739414	16:73097956	T2D	Higher adiposity	ZFHX3				rs2285394	0.885	Proinsulin
rs2306589	17:34848874	T2D	Higher adiposity		rs2306593	0.941	Obesity	rs1109442	1	Obesity
rs7189122	16:56471410	T2D	Higher adiposity
rs12947507	17:78746684	T2D	Higher adiposity		rs11150745	0.654	Obesity	rs11150745	0.654	Obesity
rs11830241	12:132544643	T2D	Higher adiposity		rs7302504	0.852	Residual glycaemic
rs12140153	1:62579891	T2D	Higher adiposity
rs141158119	3:70574219	T2D	Higher adiposity
rs17682036	17:9800979	T2D	Higher adiposity		rs17676097	0.621	Residual glycaemic	rs17810376	0.621	Beta Cell 1
rs1876918	4:95099424	T2D	Higher adiposity		rs7676797	1	Residual glycaemic
rs366577	17:4854480	T2D	Higher adiposity		rs3966782	0.615	Obesity
rs7778729	7:45089726	T2D	Higher adiposity
rs769449	19:45410002	T2D	Higher adiposity		rs429358	0.799	Liver/lipid metabolism	rs429358	0.799	Cholesterol
rs4382480	8:8721473	T2D	Higher adiposity
rs10840495	11:2195837	T2D	Higher adiposity		rs4929965	1	Obesity
rs11655020	17:62204560	T2D	Higher adiposity
rs6011155	20:62450664	T2D	Higher adiposity
rs9892466	17:3969527	T2D	Higher adiposity		rs7224685	0.93	Obesity
rs9319943	18:56879827	T2D	Higher adiposity		rs9957320	0.835	Obesity
rs2313211	3:183738626	T2D	Vascular dysfunction	ABCC5
rs2062316	15:81010249	SBP	Vascular dysfunction	ABHD17C
rs9687065	5:148391140	DBP	Vascular dysfunction	ABLIM3,SH3TC2
rs7807744	7:41713113	PP	Vascular dysfunction	AC005027.3
rs4804980	19:32589599	DBP	Vascular dysfunction	AC011518.1
rs115262049	2:43196694	DBP	Vascular dysfunction	AC016735.1
rs11764203	7:155740535	SBP	Vascular dysfunction	AC021218.2
rs10184839	2:181946115	DBP	Vascular dysfunction	AC068196.1
rs10208331	2:42353758	DBP	Vascular dysfunction	AC083949.1
rs4854462	2:69057347	DBP	Vascular dysfunction	AC097495.2
rs981883	5:57107989	DBP	Vascular dysfunction	ACTBL2
rs1220128	2:158499902	DBP	Vascular dysfunction	ACVR1C
rs210315	14:54122027	PP	Vascular dysfunction	AL163953.3
rs4896104	6:135119089	PP	Vascular dysfunction	ALDH8A1
rs4807216	19:2248683	PP	Vascular dysfunction	AMH
rs7217971	17:64274401	SBP	Vascular dysfunction	APOH
rs7580625	2:144146850	DBP	Vascular dysfunction	ARHGAP15
rs17396055	1:94730954	SBP	Vascular dysfunction	ARHGAP29
rs3802517	10:28233469	SBP	Vascular dysfunction	ARMC4
rs10163769	18:31160995	DBP	Vascular dysfunction	ASXL3
rs10873612	15:26105602	DBP	Vascular dysfunction	ATP10A
rs8027524	15:50277619	PP	Vascular dysfunction	ATP8B4
rs9899338	17:58907917	SBP	Vascular dysfunction	BCAS3
rs10962656	9:16877788	PP	Vascular dysfunction	BNC2
rs17001304	22:50187374	PP	Vascular dysfunction	BRD1
rs17119370	11:116097136	PP	Vascular dysfunction	BUD13
rs11191156	10:103702763	PP	Vascular dysfunction	C10orf76
rs9958640	18:4845027	T2D	Vascular dysfunction	C18orf42
rs2494184	1:210386892	SBP	Vascular dysfunction	C1orf133
rs10797979	1:184570710	SBP	Vascular dysfunction	C1orf21
rs4928149	3:99685686	PP	Vascular dysfunction	C3orf26
rs4590817	10:63467553	DBP	Vascular dysfunction	CABCOCO1
rs9810888	3:53635595	DBP	Vascular dysfunction	CACNA1D
rs2069123	3:85522794	PP	Vascular dysfunction	CADM2
rs4143175	12:67782397	SBP	Vascular dysfunction	CAND1
rs13059382	3:121961461	T2D	Vascular dysfunction	CASR
rs644383	9:208665	SBP	Vascular dysfunction	CBWD1
rs4886593	15:74558078	DBP	Vascular dysfunction	CCDC33
rs138650910	12:49305787	PP	Vascular dysfunction	CCDC65
rs73105827	7:45036785	DBP	Vascular dysfunction	CCM2
rs6797587	3:48197614	DBP	Vascular dysfunction	CDC25A
rs10245696	7:90449362	PP	Vascular dysfunction	CDK14
rs17397351	7:90502314	PP	Vascular dysfunction	CDK14
rs2549732	16:80861676	PP	Vascular dysfunction	CDYL2
rs12900800	15:93512678	PP	Vascular dysfunction	CHD2
rs7806357	7:136620152	PP	Vascular dysfunction	CHRM2
rs6986287	8:8503437	SBP	Vascular dysfunction	CLDN23
rs474629	11:72006977	DBP	Vascular dysfunction	CLPB
rs7786360	7:107085683	PP	Vascular dysfunction	COG5
rs10182307	2:227875360	SBP	Vascular dysfunction	COL4A4
rs66658258	20:61462502	DBP	Vascular dysfunction	COL9A3
rs917275	7:28658522	PP	Vascular dysfunction	CREB5
rs12627651	21:44760603	SBP	Vascular dysfunction	CRYAA-SIK1
rs4530754	5:122855416	PP	Vascular dysfunction	CSNK1G3
rs11872944	18:20183928	DBP	Vascular dysfunction	CTAGE1
rs7914287	10:69350563	PP	Vascular dysfunction	CTNNA3
rs1771986	10:45269916	DBP	Vascular dysfunction	CXCL12-TMEM72
rs1004467	10:104594507	PP	Vascular dysfunction	CYP17A1
rs1378942	15:75077367	DBP	Vascular dysfunction	CYP1A1-ULK3
rs6716642	2:219651819	DBP	Vascular dysfunction	CYP27A1
rs9658584	1:86047311	PP	Vascular dysfunction	CYR61
rs12034319	1:86040107	PP	Vascular dysfunction	DDAH1
rs12979	7:24738164	SBP	Vascular dysfunction	DFNA5
rs17520134	13:42757554	SBP	Vascular dysfunction	DGKH
rs11160652	14:101998664	PP	Vascular dysfunction	DIO3
rs11674165	2:145725530	T2D	Vascular dysfunction	DKFZp686O1327	rs72854449	1	Residual glycaemic
rs9886665	9:22942770	SBP	Vascular dysfunction	DMRTA1
rs736107	12:12627410	SBP	Vascular dysfunction	DUSP16
rs1466562	8:25901579	SBP	Vascular dysfunction	EBF2
rs1630736	6:12295987	PP	Vascular dysfunction	EDN1
rs16880939	7:36219846	PP	Vascular dysfunction	EEPD1
rs12379849	9:139519819	DBP	Vascular dysfunction	EGFL7
rs17638167	19:11584818	DBP	Vascular dysfunction	ELAVL3
rs27043	5:96117300	SBP	Vascular dysfunction	ERAP1
rs10750397	11:128234144	T2D	Vascular dysfunction	ETS1	rs7104712	0.971	Body fat
rs1891728	9:130308843	SBP	Vascular dysfunction	FAM129B
rs11169073	12:49968426	PP	Vascular dysfunction	FAM186B
rs529432	4:2713004	SBP	Vascular dysfunction	FAM193A
rs7200879	16:30947572	DBP	Vascular dysfunction	FBXL19
rs17694832	14:39860026	SBP	Vascular dysfunction	FBXO33
rs16998073	4:81184341	DBP PP	Vascular dysfunction	FGF5
rs6761940	2:106133598	PP	Vascular dysfunction	FHL2
rs4926923	1:48109225	DBP	Vascular dysfunction	FLJ00388
rs633185	11:100593538	SBP	Vascular dysfunction	FLJ32810-TMEM133
rs17764718	5:127352990	SBP	Vascular dysfunction	FLJ33630
rs2569880	6:1618966	SBP	Vascular dysfunction	FOXC1
rs2972192	5:72639746	PP	Vascular dysfunction	FOXD1
rs12899020	15:83468813	T2D	Vascular dysfunction	FSD2
rs7497304	15:91429176	SBP	Vascular dysfunction	FURIN-FES
rs2125067	10:48434420	SBP	Vascular dysfunction	GDF10
rs34130368	10:48411796	SBP	Vascular dysfunction	GDF2
rs2569842	6:1649032	PP	Vascular dysfunction	GMDS
rs17608766	17:45013271	SBP	Vascular dysfunction	GOSR2
rs12408022	1:217718789	DBP	Vascular dysfunction	GPATCH2
rs10474346	5:90564139	DBP	Vascular dysfunction	GPR98-ARRDC3
rs11055607	12:13898784	SBP	Vascular dysfunction	GRIN2B
rs6015450	20:57751117	DBP	Vascular dysfunction	GS-EDN3
rs13139571	4:156645513	DBP	Vascular dysfunction	GUCY1A3-GUCY1B3
rs3796571	4:156699673	T2D	Vascular dysfunction	GUCY1B3				rs2125799	0.959	Beta Cell 1
rs12806111	11:2008366	SBP	Vascular dysfunction	H19
rs11641912	16:69157719	DBP	Vascular dysfunction	HAS3
rs1799945	6:26091179	SBP	Vascular dysfunction	HFE
rs6057968	20:30082779	DBP	Vascular dysfunction	HM13-AS1-ID1
rs7406910	17:46688256	SBP	Vascular dysfunction	HOXB7
rs11599268	10:118493905	SBP	Vascular dysfunction	HSPA12A
rs72834448	10:124232420	SBP	Vascular dysfunction	HTRA1
rs11690717	2:205093360	DBP	Vascular dysfunction	ICOS
rs10216063	7:30915263	SBP	Vascular dysfunction	INMT-MINDY4, MINDY4
rs35701310	8:105961456	PP	Vascular dysfunction	Intergenic
rs144317085	4:105806108	SBP	Vascular dysfunction	Intergenic
rs13070797	3:115113777	PP	Vascular dysfunction	Intergenic
rs2182711	20:6365190	SBP	Vascular dysfunction	Intergenic
rs10778675	12:79905558	SBP	Vascular dysfunction	Intergenic
rs2180052	6:170589989	SBP	Vascular dysfunction	Intergenic
rs912981	6:18914211	PP	Vascular dysfunction	Intergenic
rs674433	1:209964875	SBP	Vascular dysfunction	IRF6
rs954767	5:3706050	DBP	Vascular dysfunction	IRX1
rs2216063	16:54387084	T2D	Vascular dysfunction	IRX3	rs4783837	0.782	Residual glycaemic
rs6860395	5:52147032	PP	Vascular dysfunction	ITGA1
rs6108789	20:10974785	DBP	Vascular dysfunction	JAG1
rs12002168	9:752104	SBP	Vascular dysfunction	KANK1
rs2241589	19:8398531	DBP	Vascular dysfunction	KANK3
rs7212857	17:44132301	PP	Vascular dysfunction	KANSL1
rs114280184	3:20148063	SBP	Vascular dysfunction	KAT2B
rs328409	19:34837010	PP	Vascular dysfunction	KIAA0355
rs4808045	19:16423035	DBP	Vascular dysfunction	KLF2
rs1028958	13:73827014	SBP	Vascular dysfunction	KLF5
rs7845284	8:38142215	PP	Vascular dysfunction	LETM2
rs1091811	7:73491212	PP	Vascular dysfunction	LIMK1
rs11114650	12:81309262	T2D	Vascular dysfunction	LIN7A				rs11114655	1	Beta Cell 1
rs12712561	2:38086768	DBP	Vascular dysfunction	LINC00211
rs2930230	16:85317165	SBP	Vascular dysfunction	LINC00311
rs8013933	14:94465789	PP	Vascular dysfunction	LINC00521
rs7808966	7:156303612	DBP	Vascular dysfunction	LINC01006
rs9532959	13:42543516	SBP	Vascular dysfunction	LOC100507240
rs17588741	4:151271758	SBP	Vascular dysfunction	LRBA
rs17355629	13:47314172	PP	Vascular dysfunction	LRCH1
rs912434	13:47189928	SBP	Vascular dysfunction	LRCH1
rs751984	11:61278246	DBP	Vascular dysfunction	LRRC10B
rs1250129	4:1254930	PP	Vascular dysfunction	MAEA
rs7130522	11:95710493	T2D	Vascular dysfunction	MAML2
rs745823	18:48142784	DBP	Vascular dysfunction	MAPK4
rs1811455	18:48283649	PP	Vascular dysfunction	MAPK4-MRO
rs62053102	16:71654365	PP	Vascular dysfunction	MARVELD3
rs9401090	6:119113317	SBP	Vascular dysfunction	MCM9
rs2922895	8:6379932	DBP	Vascular dysfunction	MCPH1
rs11615689	12:116699675	PP	Vascular dysfunction	MED13L
rs2581468	15:100112468	SBP	Vascular dysfunction	MEF2A
rs4731798	7:131141498	SBP	Vascular dysfunction	MKLN1
rs16829122	3:158312667	SBP	Vascular dysfunction	MLF1
rs2780841	9:20612516	SBP	Vascular dysfunction	MLLT3
rs1885094	14:61199345	T2D	Vascular dysfunction	MNAT1	rs3742636	1	Residual glycaemic
rs740698	17:60767151	PP	Vascular dysfunction	MRC2
rs7330618	13:41291706	DBP	Vascular dysfunction	MRPS31
rs1986971	8:10268736	SBP	Vascular dysfunction	MSRA
rs1133195	10:112045142	DBP	Vascular dysfunction	MXI1
rs12930566	16:50554596	SBP	Vascular dysfunction	NKD1
rs4254915	5:43766497	PP	Vascular dysfunction	NNT
rs2366545	19:15266688	PP	Vascular dysfunction	NOTCH3
rs2071518	8:120435812	PP	Vascular dysfunction	NOV
rs13112725	4:106911742	SBP	Vascular dysfunction	NPNT-TBCK
rs2139629	2:50627597	SBP	Vascular dysfunction	NRXN1
rs12614604	2:18978576	SBP	Vascular dysfunction	NT5C1B
rs504691	6:72206620	DBP	Vascular dysfunction	OGFRL1
rs598682	6:154418759	DBP	Vascular dysfunction	OPRM1
rs17224476	11:4673788	DBP	Vascular dysfunction	OR51E1
rs62076102	17:45887132	PP	Vascular dysfunction	OSBPL7
rs1966150	8:90924846	DBP	Vascular dysfunction	OSGIN2
rs10982910	9:118534500	PP	Vascular dysfunction	PAPPA
rs4489409	9:128587065	PP	Vascular dysfunction	PBX3
rs2290273	15:85544050	SBP	Vascular dysfunction	PDE8A
rs12511169	4:95573998	PP	Vascular dysfunction	PDLIM5
rs7694000	4:95324968	DBP	Vascular dysfunction	PDLIM5
rs522930	11:101057855	DBP	Vascular dysfunction	PGR
rs10798944	1:33852456	PP	Vascular dysfunction	PHC2
rs1953126	9:123640500	PP	Vascular dysfunction	PHF19
rs17624006	6:36930687	T2D	Vascular dysfunction	PI16	rs72846863	0.845	Residual glycaemic
rs603424	10:102075479	DBP	Vascular dysfunction	PKD2L1
rs10923038	1:88651771	SBP	Vascular dysfunction	PKN2
rs6108171	20:8635551	DBP	Vascular dysfunction	PLCB1
rs932764	10:95895940	SBP	Vascular dysfunction	PLCE1
rs7926335	11:16917869	SBP	Vascular dysfunction	PLEKHA7
rs10496050	2:55806313	DBP	Vascular dysfunction	PNPT1
rs11940306	4:2195738	DBP	Vascular dysfunction	POLN
rs2404715	1:57008778	PP	Vascular dysfunction	PPAP2B
rs11628933	14:60700903	DBP	Vascular dysfunction	PPM1A
rs12474446	2:182994685	SBP	Vascular dysfunction	PPP1R1C
rs72613227	6:106320771	DBP	Vascular dysfunction	PRDM1
rs1008058	5:122435627	SBP	Vascular dysfunction	PRDM6
rs6095241	20:47308798	DBP	Vascular dysfunction	PREX1
rs7589899	2:153604617	PP	Vascular dysfunction	PRPF40A	rs4664605	0.913	Body fat
rs12966571	18:12736042	PP	Vascular dysfunction	PSMG2
rs10809131	9:10600131	DBP	Vascular dysfunction	PTPRD
rs7982730	13:79814661	SBP	Vascular dysfunction	RBM26
rs72851229	3:29374219	DBP	Vascular dysfunction	RBMS3
rs7837090	8:74221406	SBP	Vascular dysfunction	RDH10
rs167479	19:11526765	SBP	Vascular dysfunction	RGL3
rs1871190	5:97953719	SBP	Vascular dysfunction	RGMB
rs4904964	14:93099867	PP	Vascular dysfunction	RIN3
rs12153395	5:179411477	SBP	Vascular dysfunction	RNF130
rs709209	1:6278414	PP	Vascular dysfunction	RNF207
rs12873948	13:26779776	T2D	Vascular dysfunction	RNF6	rs34584161	0.972	Beta cell +PI
rs6105835	20:17879866	DBP	Vascular dysfunction	RNU6-192P
rs1861881	9:119312256	DBP	Vascular dysfunction	RP11-264C15.2
rs16950021	15:66867861	DBP	Vascular dysfunction	RP11-321F6.1
rs11026587	11:22516207	DBP	Vascular dysfunction	RP11-34N19.1
rs2400509	5:147696018	PP	Vascular dysfunction	RP11-373N22.3
rs7493074	14:98587013	PP	Vascular dysfunction	RP11-61O1.1
rs1551355	17:30032420	SBP	Vascular dysfunction	RP11-805L22.1
rs12078697	1:117015118	DBP	Vascular dysfunction	RP4-655J12.4
rs12133795	1:56592217	PP	Vascular dysfunction	RP4-710M16.1-PPAP2B
rs11909064	21:45092095	SBP	Vascular dysfunction	RRP1B
rs2920899	2:55279681	SBP	Vascular dysfunction	RTN4
rs1869800	13:32180136	PP	Vascular dysfunction	RXFP2
rs2178452	3:160370160	PP	Vascular dysfunction	SCARNA7-ARL14
rs1947228	7:96461649	DBP	Vascular dysfunction	SHFM1
rs9833313	3:157576791	PP	Vascular dysfunction	SHOX2
rs11929640	3:113288430	T2D	Vascular dysfunction	SIDT1
rs1421204	18:43092068	PP	Vascular dysfunction	SLC14A2
rs2978457	8:42324760	PP	Vascular dysfunction	SLC20A2
rs246973	5:68007803	SBP	Vascular dysfunction	SLC30A5
rs2194732	2:162289156	SBP	Vascular dysfunction	SLC4A10
rs13082711	3:27537909	DBP	Vascular dysfunction	SLC4A7
rs2285295	8:17427541	DBP	Vascular dysfunction	SLC7A2
rs4952611	2:40567743	DBP	Vascular dysfunction	SLC8A1
rs873122	15:92702020	DBP	Vascular dysfunction	SLCO3A1
rs12661910	6:169584388	PP	Vascular dysfunction	SMOC2-THBS2
rs1693551	8:101675584	DBP	Vascular dysfunction	SNX31
rs138877676	19:50935809	SBP	Vascular dysfunction	SPIB
rs10477176	5:141790325	SBP	Vascular dysfunction	SPRY4
rs16829945	1:25040315	DBP	Vascular dysfunction	SRRM1,Ã‚Â AL445648.1
rs10743086	11:8774923	SBP	Vascular dysfunction	ST5
rs13429172	2:152947703	PP	Vascular dysfunction	STAM2
rs4428270	4:26793681	DBP	Vascular dysfunction	STIM2
rs7961098	12:27197860	DBP	Vascular dysfunction	STK38L
rs7739314	6:147709180	SBP	Vascular dysfunction	STXBP5
rs12533531	7:40418721	PP	Vascular dysfunction	SUGCT
rs538801	6:44875762	T2D	Vascular dysfunction	SUPT3H
rs9695122	9:113240172	SBP	Vascular dysfunction	SVEP1
rs4834735	4:119958809	DBP	Vascular dysfunction	SYNPO2
rs6539284	12:79592680	PP	Vascular dysfunction	SYT1
rs2270905	5:33461355	SBP	Vascular dysfunction	TARS
rs2291435	4:38387395	SBP	Vascular dysfunction	TBC1D1-FLJ13197
rs6683978	1:235541425	T2D	Vascular dysfunction	TBCE
rs342987	7:35466755	DBP	Vascular dysfunction	TBX20
rs12605156	18:53498114	DBP	Vascular dysfunction	TCF4
rs11689667	2:85491365	PP	Vascular dysfunction	TCF7L1
rs11692478	2:121997330	SBP	Vascular dysfunction	TFCP2L1
rs3768905	2:121994055	SBP	Vascular dysfunction	TFCP2L1
rs17558745	1:218548521	DBP	Vascular dysfunction	TGFB2
rs72844590	2:138421227	SBP	Vascular dysfunction	THSD7B
rs8069739	17:8078765	DBP	Vascular dysfunction	TMEM107
rs938087	3:194291805	DBP	Vascular dysfunction	TMEM44
rs17678185	8:9728809	SBP	Vascular dysfunction	TNKS
rs470113	22:40729614	PP	Vascular dysfunction	TNRC6B
rs1063281	2:218668732	DBP	Vascular dysfunction	TNS1
rs12668436	7:47548893	PP	Vascular dysfunction	TNS3
rs4454254	8:141060027	PP	Vascular dysfunction	TRAPPC9
rs2317706	3:101236719	DBP	Vascular dysfunction	TRMT10C
rs10887914	10:82215288	PP	Vascular dysfunction	TSPAN14
rs1051334	12:71523134	T2D	Vascular dysfunction	TSPAN8	rs10879248	0.936	Metabolic syndrome	rs10879261	1	Lipodystrophy 1
rs3884629	3:23156820	DBP	Vascular dysfunction	UBE2E2
rs4984803	16:1349929	PP	Vascular dysfunction	UBE2I
rs220249	21:43472148	SBP	Vascular dysfunction	UMODL1
rs4746172	10:75855842	SBP	Vascular dysfunction	VCL
rs11682249	2:64240609	DBP	Vascular dysfunction	VPS54
rs1571938	13:27113247	SBP	Vascular dysfunction	WASF3
rs2807337	1:22577371	SBP	Vascular dysfunction	WNT4
rs1884232	11:32375669	PP	Vascular dysfunction	WT1
rs263016	3:183502559	SBP	Vascular dysfunction	YEATS2
rs7232858	18:773092	SBP	Vascular dysfunction	YES1
rs10192394	2:146298007	DBP	Vascular dysfunction	ZEB2
rs17735680	2:146972549	DBP	Vascular dysfunction	ZEB2
rs11847049	14:69259406	DBP	Vascular dysfunction	ZFP36L1
rs821313	9:140506209	SBP	Vascular dysfunction	ZMYND19
rs11881224	19:22220340	SBP	Vascular dysfunction	ZNF208
rs10468291	16:49768046	DBP	Vascular dysfunction	ZNF423
rs41506447	18:74075239	PP	Vascular dysfunction	ZNF516
rs10982007	9:116695205	PP	Vascular dysfunction	ZNF618
rs3771371	2:71627539	PP	Vascular dysfunction	ZNF638
rs698620	15:85177208	DBP	Vascular dysfunction	ZSCAN2
rs7216086	17:37709422	T2D	Vascular dysfunction		rs11078916	0.926	Body fat
rs10160802	11:75457950	T2D	Vascular dysfunction
rs2394186	6:29816421	T2D	Vascular dysfunction
rs2306703	4:186578529	T2D	Vascular dysfunction		rs11724862	0.658	Metabolic syndrome
rs4321755	5:44646195	T2D	Vascular dysfunction		rs6884702	0.979	Beta cell +PI
rs56799554	17:41456413	T2D	Vascular dysfunction
rs348330	1:229672955	T2D	Reduced beta-cell function	ABCB10
rs704191	12:22015022	PP	Reduced beta-cell function	ABCC9
rs62492368	7:150537635	T2D	Reduced beta-cell function	ABP1
rs1055144	7:25871109	PP	Reduced beta-cell function	AC003090.1
rs4295	17:61556298	DBP	Reduced beta-cell function	ACE
rs735949	4:185716232	T2D	Reduced beta-cell function	ACSL1	rs72695645	1	Beta cell +PI
rs242105	14:69459229	T2D	Reduced beta-cell function	ACTN1
rs918466	3:64710253	DBP	Reduced beta-cell function	ADAMTS9
rs7182563	15:84548746	T2D	Reduced beta-cell function	ADAMTSL3				rs1812707	1	Beta Cell 1
rs17046742	2:25165825	SBP	Reduced beta-cell function	ADCY3
rs11708067	3:123065778	T2D	Reduced beta-cell function	ADCY5
rs11592442	10:64533904	DBP	Reduced beta-cell function	ADO
rs2215383	7:15062983	T2D	Reduced beta-cell function	AGMO_DGKB	rs4719433	1	Beta cell +PI	rs2191348	1	Beta Cell 2
rs2721015	5:367655	SBP	Reduced beta-cell function	AHRR
rs9431431	1:221358796	DBP	Reduced beta-cell function	AL445466.1,C1orf140
rs13262861	8:41508577	T2D	Reduced beta-cell function	ANK1
rs2306372	3:149696358	PP	Reduced beta-cell function	ANKUB1
rs893617	15:90381278	T2D	Reduced beta-cell function	AP3S2	rs2165069	0.974	Beta cell +PI
rs9971170	10:63754798	T2D	Reduced beta-cell function	ARID5B	rs76804656	1	Beta cell -PI
rs6774721	3:49381898	SBP	Reduced beta-cell function	ARIH2
rs6532181	4:77014749	T2D	Reduced beta-cell function	ART3	rs4624679	0.96	Residual glycaemic
rs2240716	22:19969696	T2D	Reduced beta-cell function	ARVCF	rs758374	1	Residual glycaemic
rs11080134	17:29161503	DBP	Reduced beta-cell function	ATAD5
rs13434089	3:63948566	T2D	Reduced beta-cell function	ATXN7	rs2292662	0.812	Body fat
rs6975279	7:69649683	T2D	Reduced beta-cell function	AUTS2	rs7790934	1	Body fat
rs314879	13:23309382	T2D	Reduced beta-cell function	BASP1P1
rs1144708	6:31710020	SBP	Reduced beta-cell function	BAT2-BAT5
rs7895872	10:112678657	T2D	Reduced beta-cell function	BBIP1	rs7067540	0.89	Residual glycaemic
rs9352801	6:80817468	DBP	Reduced beta-cell function	BCKDHB
rs11258422	10:13540869	T2D	Reduced beta-cell function	BEND7
rs1347345	4:95938386	SBP	Reduced beta-cell function	BMPR1B
rs255292	5:172580866	PP	Reduced beta-cell function	BNIP1
rs1476868	7:140505189	T2D	Reduced beta-cell function	BRAF	rs13438418	1	Residual glycaemic
rs6078393	20:11908101	DBP	Reduced beta-cell function	BTBD3
rs619654	10:103065938	T2D	Reduced beta-cell function	BTRC
rs2482506	10:104563743	T2D	Reduced beta-cell function	C10orf26
rs799464	14:35415730	T2D	Reduced beta-cell function	C14orf19
rs4924455	15:40633138	T2D	Reduced beta-cell function	C15orf52
rs891389	18:21087531	T2D	Reduced beta-cell function	C18orf8	rs1788819	1	Obesity	rs303760	1	Obesity
rs75432112	5:102586407	T2D	Reduced beta-cell function	C5orf30_LINC00491	rs149802978	0.853	Beta cell -PI
rs6479591	9:97795421	T2D	Reduced beta-cell function	C9orf3	rs10121760	0.953	Residual glycaemic
rs12425203	12:2474661	DBP	Reduced beta-cell function	CACNA1C
rs2236964	3:50449062	DBP	Reduced beta-cell function	CACNA2D2
rs1317838	3:54823598	T2D	Reduced beta-cell function	CACNA2D3	rs76263492	0.742	Residual glycaemic
rs11257655	10:12307894	T2D	Reduced beta-cell function	CDC123
rs7766070	6:20686573	T2D	Reduced beta-cell function	CDKAL1				rs9368222	1	Beta Cell 1
rs6835992	4:76496817	T2D	Reduced beta-cell function	CDKL2
rs2516567	9:95187418	PP SBP	Reduced beta-cell function	CENPP
rs4273712	6:126964510	T2D	Reduced beta-cell function	CENPW	rs11759026	0.774	Residual glycaemic	rs11759026	0.774	Liver-Lipid
rs17150367	5:122696468	T2D	Reduced beta-cell function	CEP120	rs12655753	0.686	Residual glycaemic
rs7302981	12:50537815	DBP	Reduced beta-cell function	CERS5
rs7316626	12:6691452	T2D	Reduced beta-cell function	CHD4	rs7969177	1	Residual glycaemic
rs2286975	16:11114006	PP	Reduced beta-cell function	CLEC16A
rs1925153	6:56102780	PP	Reduced beta-cell function	COL21A1
rs2277814	21:47409503	PP	Reduced beta-cell function	COL6A1
rs4850047	2:3634753	DBP	Reduced beta-cell function	COLEC11
rs2267716	7:30716643	T2D	Reduced beta-cell function	CRHR2	rs917195	0.814	Body fat	rs917195	0.814	Beta Cell 1
rs11247980	4:1274734	T2D	Reduced beta-cell function	CTBP1	rs730831	1	Body fat
rs6497331	16:19146215	DBP	Reduced beta-cell function	CTD-2349B8.1
rs6976111	7:117495667	T2D	Reduced beta-cell function	CTTNBP2	rs13239186	1	Body fat
rs243538	7:148404379	T2D	Reduced beta-cell function	CUL1
rs1993625	5:64088366	SBP	Reduced beta-cell function	CWC27
rs2275003	9:34124860	T2D	Reduced beta-cell function	DCAF12_UBE2R2
rs11705235	22:32135488	T2D	Reduced beta-cell function	DEPDC5
rs11901929	2:189643316	PP	Reduced beta-cell function	DIRC1
rs6141479	20:33121942	PP	Reduced beta-cell function	DYNLRB1
rs11994255	8:28095939	T2D	Reduced beta-cell function	ELP3
rs2919126	2:55207895	T2D	Reduced beta-cell function	EML6
rs506597	7:100313420	T2D	Reduced beta-cell function	EPO	rs4727462	1	Beta cell +PI
rs11597086	10:101953705	T2D	Reduced beta-cell function	ERLIN1	rs2862954	0.693	Obesity	rs1408579	0.707	Lipodystrophy 2
rs13192976	6:152312415	PP	Reduced beta-cell function	ESR1
rs2298807	11:73068571	DBP	Reduced beta-cell function	FAM168A
rs2386620	10:5768493	SBP	Reduced beta-cell function	FAM208B
rs2282456	1:118169463	T2D	Reduced beta-cell function	FAM46C	rs320369	0.935	Beta cell -PI
rs10800682	1:200198946	T2D	Reduced beta-cell function	FAM58BP	rs12128213	0.608	Body fat
rs139354822	2:242344695	SBP	Reduced beta-cell function	FARP2
rs2244642	14:92359066	PP	Reduced beta-cell function	FBLN5
rs2280401	19:50000009	T2D	Reduced beta-cell function	FCGRT	rs34010237	0.878	Body fat
rs4762452	12:95494760	PP	Reduced beta-cell function	FGD6
rs3889199	1:59653742	PP	Reduced beta-cell function	FGGY
rs3737801	1:27960832	SBP	Reduced beta-cell function	FGR
rs1250247	2:216299629	PP	Reduced beta-cell function	FN1
rs4894535	3:171995605	PP	Reduced beta-cell function	FNDC3B
rs4904503	14:89565130	PP	Reduced beta-cell function	FOXN3
rs3740512	10:99078745	T2D	Reduced beta-cell function	FRAT2	rs10748694	0.935	Obesity	rs945187	0.978	Beta Cell 1
rs529623	11:117693255	T2D	Reduced beta-cell function	FXYD2
rs2450128	11:77940075	DBP	Reduced beta-cell function	GAB2
rs13406280	2:166610827	T2D	Reduced beta-cell function	GALNT3	rs3791848	0.98	Body fat
rs6060402	20:34005240	PP	Reduced beta-cell function	GDF5
rs510062	8:97138738	T2D	Reduced beta-cell function	GDF6
rs302395	5:151324600	T2D	Reduced beta-cell function	GLRA1
rs1489110	12:48711867	PP	Reduced beta-cell function	H1FNT
rs9406759	9:19104662	PP	Reduced beta-cell function	HAUS6
rs583769	7:18331915	T2D	Reduced beta-cell function	HDAC9	rs302177	0.713	Body fat
rs7758115	6:126061502	T2D	Reduced beta-cell function	HEY2	rs9375411	0.741	Obesity
rs1111875	10:94462882	T2D	Reduced beta-cell function	HHEX	rs1977833	1	Metabolic syndrome
rs11187150	10:94486842	SBP	Reduced beta-cell function	HHEX
rs10946808	6:26233387	T2D	Reduced beta-cell function	HIST1H2BG
rs9390022	6:143056556	T2D	Reduced beta-cell function	HIVEP2	rs6570526	0.733	Residual glycaemic
rs56158042	12:121455589	T2D	Reduced beta-cell function	HNF1A
rs2144908	20:42985717	T2D	Reduced beta-cell function	HNF4A	rs12625671	0.704	Beta cell -PI
rs10883173	10:100471292	T2D	Reduced beta-cell function	HPSE2
rs7316935	13:97313734	T2D	Reduced beta-cell function	HS6ST3
rs7828303	8:145509128	T2D	Reduced beta-cell function	HSF1_DGAT1	rs3757974	0.956	Beta cell +PI	rs13268508	0.978	Hyper Insulin
rs4658234	1:92048779	T2D	Reduced beta-cell function	HSP90B3P
rs17777202	5:147872566	DBP SBP	Reduced beta-cell function	HTR4
rs10806906	6:19751516	T2D	Reduced beta-cell function	ID4	rs6926312	0.777	Residual glycaemic
rs184457	9:131940019	SBP	Reduced beta-cell function	IER5L
rs11977526	7:46008110	PP	Reduced beta-cell function	IGFBP1-IGFBP3
rs4673712	2:213829721	T2D	Reduced beta-cell function	IKZF2	rs16849467	1	Metabolic syndrome
rs1133400	10:134459388	SBP	Reduced beta-cell function	INPP5A
rs12412313	10:134456762	PP	Reduced beta-cell function	INPP5A
rs147471906	12:90016527	SBP	Reduced beta-cell function	Intergenic
rs3134104	8:110097706	PP	Reduced beta-cell function	Intergenic
rs6077047	20:6655780	PP	Reduced beta-cell function	Intergenic
rs7987651	13:110448501	DBP	Reduced beta-cell function	Intergenic
rs4728142	7:128573967	SBP	Reduced beta-cell function	IRF5
rs2064100	6:15476048	T2D	Reduced beta-cell function	JARID2	rs727734	1	Residual glycaemic
rs7334971	13:41683827	T2D	Reduced beta-cell function	KBTBD6
rs237485	20:48004238	DBP	Reduced beta-cell function	KCNB1
rs11756091	6:39282806	T2D	Reduced beta-cell function	KCNK16	rs3734618	0.98	Body fat
rs12195276	6:73657714	PP	Reduced beta-cell function	KCNQ5
rs182050989	1:27262545	T2D SBP	Reduced beta-cell function	KDF1
rs2402315	14:94038549	T2D	Reduced beta-cell function	KIAA1409
rs2478835	10:30317949	PP	Reduced beta-cell function	KIAA1462
rs2062152	1:33202699	T2D	Reduced beta-cell function	KIAA1522				rs59020573	1	Hyper Insulin
rs7033259	9:20780016	T2D	Reduced beta-cell function	KIAA1797
rs7983505	13:33557173	T2D	Reduced beta-cell function	KL	rs576674	1	Beta cell +PI	rs7997912	0.956	Beta Cell 2
rs3751239	12:27963676	T2D	Reduced beta-cell function	KLHDC5	rs10842991	1	Beta cell +PI
rs4766891	12:118410302	T2D	Reduced beta-cell function	KSR2	rs34965774	1	Residual glycaemic
rs7240767	18:7070642	T2D	Reduced beta-cell function	LAMA1	rs9948462	0.897	Metabolic syndrome
rs10841878	12:21839397	T2D	Reduced beta-cell function	LDHB	rs34084105	1	Beta cell -PI	rs11046164	1	Beta Cell 1
rs3135967	17:33313729	PP	Reduced beta-cell function	LIG3
rs1110650	3:45653384	SBP	Reduced beta-cell function	LIMD1
rs757462	16:4296785	PP	Reduced beta-cell function	LINC01569
rs4775041	15:58674695	T2D	Reduced beta-cell function	LIPC				rs11858759	0.953	Liver-Lipid
rs110420	11:8253049	DBP	Reduced beta-cell function	LMO1
rs3887059	8:57496064	T2D	Reduced beta-cell function	LOC100507632	rs74942620	0.903	Residual glycaemic
rs6733733	2:105170359	T2D	Reduced beta-cell function	LOC150568
rs17662402	8:9265105	T2D	Reduced beta-cell function	LOC157273
rs7274134	20:22428284	T2D	Reduced beta-cell function	LOC284788	rs2181063	0.738	Residual glycaemic
rs12992995	2:175197545	T2D	Reduced beta-cell function	LOC285084
rs10916780	1:20707153	T2D	Reduced beta-cell function	LOC339505
rs9869477	3:28731810	T2D	Reduced beta-cell function	LOC645206
rs6808574	3:187740523	T2D	Reduced beta-cell function	LPP-AS2	rs6777684	0.958	Beta cell +PI	rs6777684	0.958	Beta Cell 2
rs12054946	5:180231427	T2D	Reduced beta-cell function	MGAT1	rs117657946	1	Body fat
rs1561927	8:129568078	T2D	Reduced beta-cell function	MIR1208	rs7824269	0.972	Residual glycaemic
rs16833934	3:163737250	DBP	Reduced beta-cell function	MIR1263
rs9515905	13:91949562	T2D	Reduced beta-cell function	MIR17HG	rs1475655	1	Body fat
rs13288108	9:29089437	T2D	Reduced beta-cell function	MIR873
rs134041	22:28056338	PP	Reduced beta-cell function	MN1
rs7674402	4:71835822	T2D	Reduced beta-cell function	MOBKL1A	rs10433674	1	Residual glycaemic
rs4364717	9:21801530	DBP	Reduced beta-cell function	MTAP
rs10830963	11:92708710	T2D PP	Reduced beta-cell function	MTNR1B
rs28758542	2:16238001	T2D	Reduced beta-cell function	MYCN
rs3191402	15:59429160	PP	Reduced beta-cell function	MYO1E
rs4536103	10:71332204	T2D	Reduced beta-cell function	NEUROG3	rs177045	0.795	Residual glycaemic
rs10511592	9:14149280	T2D	Reduced beta-cell function	NFIB	rs4740559	0.721	Body fat
rs9399243	6:138864637	T2D	Reduced beta-cell function	NHSL1	rs9376353	0.8	Residual glycaemic
rs17747955	18:31582890	T2D	Reduced beta-cell function	NOL4
rs884847	12:117723613	T2D	Reduced beta-cell function	NOS1
rs3897478	1:120451190	T2D	Reduced beta-cell function	NOTCH2	rs2493389	1	Body fat
rs12586772	14:74932641	T2D	Reduced beta-cell function	NPC2
rs6545155	2:50429861	SBP	Reduced beta-cell function	NRXN1
rs7957583	12:106299118	T2D	Reduced beta-cell function	NUAK1				rs12825669	0.828	Obesity
rs757081	11:17351683	SBP	Reduced beta-cell function	NUCB2	rs5215	0.601	Beta cell -PI
rs10872155	6:117999988	T2D	Reduced beta-cell function	NUS1	rs72951506	1	Residual glycaemic
rs9419958	10:105675946	DBP	Reduced beta-cell function	OBFC1
rs12226894	11:50068959	T2D	Reduced beta-cell function	OR4C12_OR5D18	rs6485981	0.787	Obesity
rs152839	5:50145266	T2D	Reduced beta-cell function	PARP8_HCN1	rs62366901	0.938	Body fat
rs827241	10:72647653	T2D	Reduced beta-cell function	PCBD1	rs1683935	0.858	Residual glycaemic
rs1531583	4:744972	T2D	Reduced beta-cell function	PCGF3	rs56121601	0.904	Beta cell +PI	rs73221116	1	Beta Cell 1
rs2629665	1:207220800	DBP	Reduced beta-cell function	PFKFB2
rs2269247	1:64107284	T2D	Reduced beta-cell function	PGM1
rs11772368	7:77059020	T2D	Reduced beta-cell function	PION
rs6901180	6:51410323	T2D	Reduced beta-cell function	PKHD1	rs17667073	1	Body fat
rs6762246	3:111493336	DBP	Reduced beta-cell function	PLCXD2
rs11786896	8:145018354	DBP	Reduced beta-cell function	PLEC
rs11692908	2:208868780	T2D	Reduced beta-cell function	PLEKHM3
rs12667919	7:131574608	T2D	Reduced beta-cell function	PLXNA4
rs2290203	15:91512067	T2D	Reduced beta-cell function	PRC1
rs11181613	12:43046449	T2D	Reduced beta-cell function	PRICKLE1
rs2292804	4:16037084	PP	Reduced beta-cell function	PROM1
rs12457771	18:12677934	PP	Reduced beta-cell function	PSMG2
rs1127215	1:117532790	T2D	Reduced beta-cell function	PTGFRN
rs3767199	1:180124667	PP	Reduced beta-cell function	QSOX1
rs654629	9:85312075	T2D	Reduced beta-cell function	RASEF
rs8043085	15:38828140	T2D	Reduced beta-cell function	RASGRP1
rs11096542	2:18707873	T2D	Reduced beta-cell function	RDH14	rs7579323	0.861	Metabolic syndrome
rs7313556	12:15297359	DBP	Reduced beta-cell function	RERG
rs6568681	6:111812472	T2D	Reduced beta-cell function	REV3L	rs6568685	0.756	Body fat
rs612198	9:3251234	T2D	Reduced beta-cell function	RFX3
rs4777857	15:93925327	T2D	Reduced beta-cell function	RGMA
rs4304924	13:79238925	PP	Reduced beta-cell function	RNF219
rs2272163	3:77671721	T2D	Reduced beta-cell function	ROBO2
rs2065152	1:90228519	DBP	Reduced beta-cell function	RP11-302M6.4
rs8061772	16:30119525	DBP	Reduced beta-cell function	RP11-455F5.3
rs6498514	16:14488302	DBP	Reduced beta-cell function	RP11-65J21.4
rs7553422	1:119540719	DBP	Reduced beta-cell function	RP4-712E4.1
rs16950044	12:120729474	DBP	Reduced beta-cell function	RPS27P25
rs971779	12:66182455	T2D	Reduced beta-cell function	RPSAP52	rs2257883	0.959	Body fat
rs9379084	6:7231843	T2D	Reduced beta-cell function	RREB1
rs9927842	16:15153717	T2D	Reduced beta-cell function	RRN3
rs993380	4:83584496	T2D	Reduced beta-cell function	SCD5	rs79920718	1	Metabolic syndrome
rs11199116	10:121660400	T2D	Reduced beta-cell function	SEC23IP	rs12269193	0.798	Body fat
rs157678	5:156145654	PP	Reduced beta-cell function	SGCD
rs1436206	10:52120612	PP	Reduced beta-cell function	SGMS1
rs6778168	3:72840206	T2D	Reduced beta-cell function	SHQ1	rs9880763	0.948	Residual glycaemic
rs4504283	4:77531477	T2D	Reduced beta-cell function	SHROOM3	rs62300927	1	Residual glycaemic
rs9873519	3:124921457	T2D	Reduced beta-cell function	SLC12A8
rs3736952	14:100796478	SBP	Reduced beta-cell function	SLC25A47
rs6897117	5:54986775	T2D	Reduced beta-cell function	SLC38A9
rs7538321	1:205789455	T2D	Reduced beta-cell function	SLC41A1
rs4384608	16:87856424	T2D	Reduced beta-cell function	SLC7A5
rs1815591	20:61277014	T2D	Reduced beta-cell function	SLCO4A1	rs34885433	0.939	Metabolic syndrome	rs2427363	0.979	Beta Cell 1
rs2048558	1:150571730	PP	Reduced beta-cell function	SNORA40
rs2816177	1:179248952	T2D	Reduced beta-cell function	SOAT1
rs12814500	12:24211719	SBP	Reduced beta-cell function	SOX5
rs1401454	11:16250183	DBP	Reduced beta-cell function	SOX6
rs11616380	13:80705315	T2D	Reduced beta-cell function	SPRY2	rs1215468	1	Beta cell -PI	rs1215451	1	Proinsulin
rs12982298	19:41047360	PP	Reduced beta-cell function	SPTBN4
rs61817176	1:206621028	T2D	Reduced beta-cell function	SRGAP2	rs11120291	1	Residual glycaemic
rs6487542	12:26435223	SBP	Reduced beta-cell function	SSPN
rs3887925	3:186665645	T2D	Reduced beta-cell function	ST6GAL1
rs4722289	7:23915047	T2D	Reduced beta-cell function	STK31
rs6137042	20:2100095	T2D	Reduced beta-cell function	STK35
rs16836630	1:149898951	T2D	Reduced beta-cell function	SV2A
rs9384	19:13010643	T2D	Reduced beta-cell function	SYCE2	rs3111316	0.817	Metabolic syndrome
rs10844518	12:33410780	T2D	Reduced beta-cell function	SYT10
rs8068318	17:59483766	PP	Reduced beta-cell function	TBX2
rs4807125	19:1646712	T2D	Reduced beta-cell function	TCF3
rs17594301	18:53048885	T2D	Reduced beta-cell function	TCF4	rs72926932	0.608	Body fat	rs72926932	0.608	Beta Cell 2
rs17035289	4:106048291	T2D	Reduced beta-cell function	TET2
rs6818637	4:106097339	PP	Reduced beta-cell function	TET2-TET2-AS1
rs406271	3:195776976	T2D	Reduced beta-cell function	TFRC	rs9877493	0.884	Residual glycaemic
rs2796441	9:84308948	T2D	Reduced beta-cell function	TLE1
rs13292347	9:81908202	T2D	Reduced beta-cell function	TLE4	rs67269808	1	Body fat
rs4681516	3:149212125	T2D	Reduced beta-cell function	TM4SF4
rs74677818	2:112823114	T2D	Reduced beta-cell function	TMEM87B
rs3845843	2:152198598	T2D	Reduced beta-cell function	TNFAIP6	rs10174715	0.63	Beta cell +PI
rs13257021	8:95965695	T2D	Reduced beta-cell function	TP53INP1	rs2879813	1	Body fat	rs10808671	1	Beta Cell 2
rs4425211	3:36951898	PP	Reduced beta-cell function	TRANK1
rs1483589	8:116564796	T2D	Reduced beta-cell function	TRPS1	rs4599845	1	Obesity	rs3802219	1	Obesity
rs4252505	7:142607301	T2D	Reduced beta-cell function	TRPV5
rs1926872	1:184018475	T2D	Reduced beta-cell function	TSEN15	rs1327123	1	Obesity
rs2252098	20:51620301	T2D	Reduced beta-cell function	TSHZ2	rs2741362	0.98	Beta cell -PI
rs9613664	22:29074987	SBP	Reduced beta-cell function	TTC28
rs72831855	17:46844564	PP	Reduced beta-cell function	TTLL6
rs223361	4:103769304	DBP	Reduced beta-cell function	UBE2D3
rs13094957	3:23457080	T2D	Reduced beta-cell function	UBE2E2
rs7807856	7:156934498	T2D	Reduced beta-cell function	UBE3C	rs6956046	1	Residual glycaemic	rs6946660	1	Beta Cell 1
rs11108094	12:95928113	T2D	Reduced beta-cell function	USP44	rs61939481	1	Residual glycaemic
rs10048404	18:54578482	T2D SBP	Reduced beta-cell function	WDR7
rs6998967	8:81364205	SBP	Reduced beta-cell function	ZBTB10
rs1882289	3:114461208	SBP	Reduced beta-cell function	ZBTB20
rs9595404	13:46514756	T2D	Reduced beta-cell function	ZC3H13	rs2806924	0.915	Residual glycaemic
rs6511291	19:21950402	DBP	Reduced beta-cell function	ZNF100
rs11663079	18:74536905	T2D	Reduced beta-cell function	ZNF236	rs2658746	1	Beta cell -PI
rs3122231	10:44027356	T2D	Reduced beta-cell function	ZNF239
rs11977062	7:149339767	T2D	Reduced beta-cell function	ZNF767	rs6972751	0.669	Body fat
rs11666603	19:12496934	T2D	Reduced beta-cell function	ZNF799	rs4804181	0.844	Residual glycaemic
rs6434200	2:187822352	SBP	Reduced beta-cell function	ZSWIM2
rs10811661	9:22134094	T2D	Reduced beta-cell function
rs11031140	11:30608133	T2D	Reduced beta-cell function
rs112324411	14:101258584	T2D	Reduced beta-cell function
rs114136102	5:36084426	T2D	Reduced beta-cell function
rs1882297	12:133069134	T2D	Reduced beta-cell function		rs12811407	1	Body fat	rs11614914	1	Beta Cell 2
rs11651755	17:36099840	T2D	Reduced beta-cell function		rs11651052	1	Beta cell -PI
rs117316450	11:14518419	T2D	Reduced beta-cell function
rs12938449	17:486821	T2D	Reduced beta-cell function		rs36027158	0.818	Metabolic syndrome
rs12805422	11:45839889	T2D	Reduced beta-cell function		rs12419690	1	Beta cell -PI	rs12419690	1	Beta Cell 2
rs12910361	15:77782335	T2D	Reduced beta-cell function		rs952472	1	Metabolic syndrome
rs12932337	16:89630630	T2D	Reduced beta-cell function		rs17471624	0.821	Obesity
rs13266634	8:118184783	T2D	Reduced beta-cell function
rs145904381	1:151017991	T2D	Reduced beta-cell function		rs116279971	0.829	Metabolic syndrome
rs148106383	15:39712286	T2D	Reduced beta-cell function
rs2007854	15:52528507	T2D	Reduced beta-cell function		rs149336329	1	Beta cell +PI
rs17439448	7:40816653	T2D	Reduced beta-cell function
rs4246215	11:61564299	T2D	Reduced beta-cell function		rs174541	1	Beta cell +PI	rs174541	1	ALP Neg
rs1801645	22:50356850	T2D	Reduced beta-cell function
rs187653072	7:102976385	T2D	Reduced beta-cell function		rs62484946	0.698	Beta cell -PI
rs2040792	17:29628549	T2D	Reduced beta-cell function		rs1048317	0.958	Obesity
rs2768975	4:49029901	T2D	Reduced beta-cell function					rs1996617	0.973	Hyper Insulin
rs6906007	6:137296300	T2D	Reduced beta-cell function		rs6917676	0.98	Beta cell -PI
rs1032412	2:163639107	T2D	Reduced beta-cell function
rs340874	1:214159256	T2D	Reduced beta-cell function
rs34298980	6:40409243	T2D	Reduced beta-cell function
rs34506349	2:100598726	T2D	Reduced beta-cell function
rs17747324	10:114752503	T2D	Reduced beta-cell function		rs7903146	0.645	Beta cell +PI	rs35011184	1	Beta Cell 2
rs35164294	6:130265266	T2D	Reduced beta-cell function
rs372558	17:74418176	T2D	Reduced beta-cell function
rs4237150	9:4290085	T2D	Reduced beta-cell function					rs10116772	0.96	Beta Cell 2
rs6600190	16:295718	T2D	Reduced beta-cell function		rs55857387	0.968	Metabolic syndrome	rs55857387	0.968	Beta Cell 1
rs5762925	22:29369398	T2D	Reduced beta-cell function
rs6059662	20:32675727	T2D	Reduced beta-cell function		rs4911405	0.977	Metabolic syndrome
rs3924958	17:70645446	T2D	Reduced beta-cell function		rs61736066	1	Residual glycaemic
rs142003942	11:32730589	T2D	Reduced beta-cell function		rs145678014	0.853	Obesity
rs10777867	12:97855178	T2D	Reduced beta-cell function					rs6538805	0.652	Beta Cell 1
rs73133858	3:86759662	T2D	Reduced beta-cell function		rs62257270	0.916	Body fat
rs7163757	15:62391608	T2D	Reduced beta-cell function
rs7224711	17:76772288	T2D	Reduced beta-cell function
rs8056814	16:75252327	T2D	Reduced beta-cell function		rs72802365	1	Metabolic syndrome
rs72803684	2:26192802	T2D	Reduced beta-cell function
rs2908289	7:44223942	T2D	Reduced beta-cell function		rs878521	0.662	Beta cell +PI	rs730497	1	Beta Cell 2
rs6878122	5:76427311	T2D	Reduced beta-cell function		rs7732130	1	Beta cell +PI	rs7732130	1	Beta Cell 2
rs7970687	12:133730500	T2D	Reduced beta-cell function
rs10329	14:91923988	T2D	Reduced beta-cell function		rs2025067	1	Residual glycaemic
rs8192675	3:170724883	T2D	Reduced beta-cell function		rs1514895	1	Beta cell -PI
rs830651	3:71645511	T2D	Reduced beta-cell function		rs844215	0.918	Obesity
rs10456526	6:43814625	T2D	Reduced beta-cell function		rs6458354	0.973	Beta cell +PI
rs9859406	3:185534482	T2D	Reduced beta-cell function		rs9808924	1	Metabolic syndrome
rs9913225	17:27570622	T2D	Reduced beta-cell function

### Sheet: Supplementary Table 6
Supplementary Table 6: Association of the T2D risk alleles of clustered SNVs with 49 endophenotypes.
	Inverse T2D-BP cluster			Metabolic syndrome cluster			Higher adiposity cluster			Vascular dysfunction cluster			Reduced beta-cell function cluster
GWAS Phenotype	Beta	SE	P	Beta	SE	P	Beta	SE	P	Beta	SE	P	Beta	SE	P
T2D	1.35828	0.075143	1.93961e-65	3.38337	0.0964289	3.66407e-191	3.91508	0.120761	3.74524e-170	1.35742	0.0831767	1.09336e-54	3.66061	0.0798403	1.74597e-275
DBP	-1.82949	0.105201	3.67755e-61	1.78055	0.135001	2.08509e-37	0.099253	0.169067	0.557261	2.15468	0.116448	3.71507e-68	0.292652	0.111777	0.00894094
PP	-1.95693	0.0979527	8.2775e-78	1.90288	0.1257	7.2962e-48	0.329654	0.157419	0.036439	2.16107	0.108425	1.70138e-77	0.889134	0.104076	3.54537e-17
SBP	-2.42397	0.0874371	1.00512e-133	2.34632	0.112206	4.09949e-84	0.274802	0.140519	0.0507203	2.71339	0.0967852	4.11311e-136	0.80174	0.0929029	1.73479e-17
HbA1C	0.267012	0.073461	0.000288924	0.889245	0.0942705	1.72716e-20	0.75416	0.118058	2.32248e-10	0.103786	0.0813149	0.202057	1.03072	0.0780531	1.72497e-37
RG	0.116513	0.0877743	0.184602	1.01945	0.112638	4.95446e-19	0.945803	0.141061	2.9773e-11	0.294662	0.0971585	0.00247022	1.42053	0.0932612	2.16747e-48
BMI	0.566514	0.128979	1.21117e-05	-0.00887103	0.165515	0.957265	6.00827	0.207281	2.06311e-143	-0.196182	0.142769	0.169636	0.762539	0.137042	3.18296e-08
birth weight	0.124008	0.0893829	0.165559	-1.57669	0.114703	2.75631e-40	0.374962	0.143646	0.00914817	-0.62376	0.0989391	3.93266e-10	-0.220943	0.0949704	0.0201456
menarche	-0.0912517	0.0855409	0.286275	-0.43755	0.109772	7.08756e-05	-1.38749	0.137472	3.98532e-23	-0.243083	0.0946864	0.0103602	-0.147424	0.0908882	0.105033
TNF alpha	0.0841236	0.0509172	0.0987388	0.0795951	0.0653407	0.223383	0.0400216	0.0818285	0.624858	-0.0360793	0.0563609	0.522188	0.0443499	0.0541002	0.412493
IL6	0.0536045	0.0530465	0.312432	-0.0334714	0.0680731	0.623015	0.136207	0.0852504	0.110344	-0.0254488	0.0587179	0.664789	0.0825513	0.0563625	0.143254
IL10	0.0350509	0.0535698	0.51303	0.0387878	0.0687447	0.572693	-0.0360305	0.0860914	0.675639	-0.028774	0.0592971	0.627578	0.0421641	0.0569185	0.458958
HDL	-0.149053	0.0746376	0.0460274	-1.34757	0.0957804	5.33552e-42	-1.41912	0.119949	9.05206e-31	-0.209025	0.0826173	0.0115203	-0.583491	0.0793033	3.2734e-13
testosterone f	-0.0797962	0.0745964	0.284947	-0.159735	0.0957276	0.0954257	0.347502	0.119883	0.00380927	-0.032641	0.0825717	0.692681	0.0818483	0.0792596	0.301951
menopause	-0.000207796	0.066518	0.997508	-0.137133	0.0853608	0.108402	-0.0397544	0.1069	0.71004	-0.0236223	0.0736297	0.748393	-0.122818	0.0706762	0.0824856
adiponectin	-0.00243301	0.0549312	0.964678	-0.791982	0.0704917	4.88109e-28	-0.134929	0.0882793	0.126644	-0.068375	0.060804	0.260999	-0.184649	0.058365	0.0015933
PAI 1	0.00884645	0.047921	0.853567	0.0620496	0.0614957	0.313156	0.143283	0.0770133	0.0630364	0.034394	0.0530444	0.516839	0.072159	0.0509166	0.15666
oestradiol f	0.0378536	0.0523226	0.469521	-0.00848911	0.0671442	0.89941	-0.100556	0.0840871	0.231966	-0.0267829	0.0579166	0.643842	-0.0292792	0.0555934	0.598513
oestradiol m	0.0355721	0.0514465	0.489412	0.0305721	0.0660198	0.643388	0.0110356	0.082679	0.893837	-0.0551472	0.0569467	0.333022	0.0889917	0.0546625	0.103759
leptin	0.0911704	0.0546976	0.0957897	0.100309	0.070192	0.153219	0.673118	0.0879039	3.64493e-14	-0.0815859	0.0605455	0.178046	0.0365657	0.0581169	0.529342
modified stumvoll ISI	0.105464	0.0564222	0.061818	0.784687	0.0724051	2.80393e-26	0.0405124	0.0906755	0.655104	0.0875952	0.0624545	0.160988	0.114944	0.0599493	0.0554078
insulin fold change	-0.149283	0.0595453	0.0122938	-1.2956	0.0764129	1.69312e-58	0.191706	0.0956946	0.0453478	-0.261683	0.0659115	7.56706e-05	-0.318801	0.0632676	5.32988e-07
fasting insulin	0.276599	0.0729886	0.000157666	1.4557	0.0936642	3.73383e-50	0.0549014	0.117299	0.639828	0.301626	0.080792	0.000196968	0.046405	0.0775512	0.549689
proinsulin	0.0326761	0.0642881	0.611344	0.461712	0.0824991	2.65499e-08	-0.301227	0.103317	0.0036102	0.212473	0.0711613	0.00288044	0.232803	0.0683068	0.000673596
IGF 1	-0.0779105	0.121433	0.521249	0.579301	0.155832	0.00020963	-0.496878	0.195154	0.0110065	-0.0708909	0.134416	0.598004	0.471432	0.129024	0.000268469
LDL	0.132635	0.0679665	0.0512113	-0.229752	0.0872196	0.00853266	-0.67977	0.109228	6.51826e-10	-0.293194	0.075233	0.000102208	-0.275037	0.0722152	0.000146183
2hrGluadjBMI	0.108119	0.0623126	0.0829543	1.05102	0.079964	3.55315e-37	-0.103752	0.100142	0.300367	0.254346	0.0689746	0.000235618	0.628767	0.0662078	9.73721e-21
HOMA IR	0.239909	0.0567373	2.51533e-05	0.746834	0.0728094	8.32097e-24	1.01988	0.0911819	8.17732e-28	0.140079	0.0628033	0.0258859	0.163684	0.060284	0.00670961
HOMA B	0.114176	0.0611985	0.0623097	0.518862	0.0785343	5.67699e-11	0.669819	0.0983514	1.47266e-11	-0.010461	0.0677414	0.877298	-0.436083	0.0650241	2.94651e-11
WBC	0.0573833	0.132804	0.665745	1.59444	0.170423	3.43199e-20	-0.280971	0.213427	0.188243	0.171233	0.147002	0.244297	0.175645	0.141105	0.213434
CRP	0.246163	0.113523	0.0303068	1.37401	0.145681	1.74791e-20	3.20732	0.182442	2.47405e-62	0.190369	0.12566	0.130024	0.262148	0.12062	0.0299317
CAD	-0.390031	0.0684319	1.47951e-08	1.151	0.0878168	5.45846e-37	0.846906	0.109976	2.63571e-14	0.640058	0.0757481	7.59565e-17	0.505454	0.0727097	5.65546e-12
TG	0.228656	0.0764468	0.00283166	1.51259	0.0981021	1.8877e-49	0.666818	0.122857	6.78734e-08	0.100304	0.08462	0.236091	0.488897	0.0812256	2.2695e-09
height	-0.283652	0.16798	0.0915313	-3.34432	0.215564	5.36124e-50	0.407121	0.269959	0.131772	-0.0104709	0.185939	0.9551	1.05181	0.178481	4.80276e-09
SHBG f	-0.295421	0.0890499	0.000933031	-2.33447	0.114275	7.81797e-81	-1.76695	0.143111	3.18123e-33	-0.155143	0.0985705	0.115742	-1.26738	0.0946166	1.84285e-38
testosterone m	-0.164117	0.0804578	0.0415697	-1.38196	0.103249	2.07994e-38	-1.43533	0.129303	1.94839e-27	-0.101725	0.0890598	0.253572	-0.885018	0.0854873	3.32639e-24
SHBG m	-0.180743	0.091237	0.0477947	-1.86302	0.117082	2.70681e-52	-1.17262	0.146626	2.75292e-15	0.073237	0.100991	0.46847	-1.08317	0.0969403	9.20917e-28
serum level ACE protein	-0.168283	0.0556545	0.00254508	-0.00336032	0.0714199	0.96248	0.225685	0.0894417	0.0117437	-0.00756549	0.0616047	0.902279	0.138755	0.0591335	0.019099
renin	0.0807533	0.0561488	0.150614	0.296232	0.0720543	4.17788e-05	0.180332	0.0902362	0.0458732	-0.039125	0.0621519	0.529126	0.139048	0.0596588	0.0199176
TRAIL-R2	-0.0425584	0.0500109	0.394933	0.118975	0.0641776	0.0639839	0.301557	0.0803719	0.00018301	-0.0746245	0.0553577	0.177876	0.151608	0.0531371	0.00439628
atrial fibrillation	-0.663045	0.0828971	2.73131e-15	0.0760602	0.10638	0.474742	0.916828	0.133223	9.09438e-12	0.690117	0.0917599	1.00028e-13	0.193172	0.0880791	0.0284695
heart failure	-0.438496	0.0636188	8.46086e-12	0.522662	0.0816402	2.12513e-10	1.106	0.102241	3.42371e-26	0.61929	0.0704204	4.4034e-18	0.323505	0.0675957	1.89377e-06
stroke	-0.498091	0.0741654	2.76727e-11	0.928266	0.0951744	9.46492e-22	0.760579	0.11919	2.42501e-10	0.878124	0.0820946	1.14526e-25	0.487517	0.0788016	8.18008e-10
small vessel stroke	-0.161747	0.035843	6.97153e-06	0.0325299	0.0459964	0.47955	0.0125525	0.0576029	0.82753	0.109645	0.0396751	0.00579649	0.179829	0.0380836	2.58481e-06
ALT	0.0256337	0.0947588	0.786806	2.36537	0.121601	2.5739e-74	-0.0631826	0.152286	0.678286	0.367864	0.10489	0.000468105	0.764932	0.100682	5.68911e-14
AST	-0.215468	0.0958787	0.0247853	1.40652	0.123039	6.31926e-29	-0.0186256	0.154086	0.903806	0.278537	0.106129	0.00877739	0.0766297	0.101872	0.452057
heel bmd	-0.0532553	0.146641	0.716537	0.868822	0.18818	4.27293e-06	1.07981	0.235665	5.04073e-06	0.269085	0.162319	0.0976038	0.574134	0.155808	0.000238051
heart rate	-0.216329	0.122838	0.0784549	1.51959	0.157635	2.67066e-21	0.0857398	0.197412	0.664128	0.346639	0.135971	0.0109045	0.0255841	0.130517	0.844624
WHRadjBMI	0.322108	0.118279	0.00654871	2.50857	0.151784	6.38884e-56	0.715821	0.190085	0.000173313	0.31306	0.130925	0.0169351	1.02085	0.125673	1.03334e-15
Legend: T2D = type 2 diabetes; DBP = diastolic blood pressure; UKB = UK Biobank; PP = pulse pressure; SBP = systolic blood pressure; HbA1C = glycated hemoglobin; RG = random glucose; WHR = waist-hip ratio; BMI = body mass index; IL = interleukin; HDL = high-density lipoprotein; PAI = plasminogen activator inhibitor; ISI = insulin sensitivity index; IGF = insulin-like growth factor; LDL = low-density cholesterol; adjBMI = adjusted for BMI; HOMA = homeostatic model assessment; IR = insulin resistance; B = beta-cell function; WBC = white blood cell count; CRP = C-reactive protein; CAD = coronary artery disease; TG = triglycerides; SHBG = sex-hormone-binding globulin; ACE = angiotensin-converting enzyme; TRAIL-R2 = TNF related apoptosis inducing ligand_receptor 2; ALT = alanine aminotransferase; AST = aspartate aminotransferase; BMD = bone mass density.

### Sheet: Supplementary Table 7
Supplementary Table 7: Top colocalisation signals between the clustered SNVs from T2D & SBP GWAS, and 50 eQTL of distinct tissues.
SNV from clustering	Cluster	Gene ENSEMBL ID	Gene SYMBOL ID	NSNVs	PP.H0.abf	PP.H1.abf	PP.H2.abf	PP.H3.abf	PP.H4.abf	GWAS trait	eQTL tissue
rs7629936	Metabolic Syndrome	ENSG00000001617	SEMA3F	262	0.000151264	0.000656511	0.0346903	0.149747	0.814754	T2D	Adipose Subcutaneous
rs7629936	Metabolic Syndrome	ENSG00000001617	SEMA3F	262	1.34715e-05	0.000494166	0.00308951	0.112447	0.883956	T2D	Adipose Visceral Omentum
rs7629936	Metabolic Syndrome	ENSG00000001617	SEMA3F	262	0.000154525	0.000555998	0.0354382	0.126674	0.837178	T2D	Heart Atrial Appendage
rs62492368	Reduced beta-cell function	ENSG00000002726	AOC1	771	5.36524e-06	8.63181e-06	0.019055	0.0297052	0.951226	T2D	Adipose Subcutaneous
rs62492368	Reduced beta-cell function	ENSG00000002726	AOC1	771	1.07533e-11	1.55671e-05	3.81908e-08	0.0543418	0.945643	T2D	Adipose Visceral Omentum
rs62492368	Reduced beta-cell function	ENSG00000002726	AOC1	771	5.26426e-06	7.73858e-06	0.0186963	0.0265293	0.954761	T2D	Artery Aorta
rs62492368	Reduced beta-cell function	ENSG00000002726	AOC1	771	3.33736e-05	8.05974e-06	0.118528	0.027771	0.853659	T2D	Breast Mammary Tissue
rs62492368	Reduced beta-cell function	ENSG00000002726	AOC1	771	1.37759e-06	5.41878e-06	0.00489261	0.0182683	0.976832	T2D	Esophagus Gastroesophageal Junction
rs62492368	Reduced beta-cell function	ENSG00000002726	AOC1	771	1.12647e-12	1.83217e-05	4.00074e-09	0.0641349	0.935847	T2D	Esophagus Muscularis
rs62492368	Reduced beta-cell function	ENSG00000002726	AOC1	771	1.61436e-11	9.69671e-07	5.73351e-08	0.00244629	0.997553	T2D	Thyroid
rs62492368	Reduced beta-cell function	ENSG00000002933	TMEM176A	771	9.36545e-12	1.00307e-05	3.3262e-08	0.0346594	0.965331	T2D	Brain Hypothalamus
rs62492368	Reduced beta-cell function	ENSG00000002933	TMEM176A	771	1.35074e-08	7.10953e-06	4.79722e-05	0.0242742	0.975671	T2D	Brain Substantia nigra
rs6734118	Inverse T2D-BP risk	ENSG00000003509	NDUFAF7	773	0.000756497	0.000336936	0.0926976	0.0404208	0.865788	SBP	Adipose Subcutaneous
rs7629936	Metabolic Syndrome	ENSG00000004534	RBM6	165	1.92887e-14	0.000444459	3.91392e-12	0.0892762	0.910279	T2D	Liver
rs7629936	Metabolic Syndrome	ENSG00000004534	RBM6	258	5.78139e-16	0.000502074	1.32589e-13	0.114259	0.885239	T2D	Vagina
rs7629936	Metabolic Syndrome	ENSG00000004534	RBM6	259	0.000105538	0.000625553	0.0242037	0.142629	0.832436	T2D	Cells EBV-transformed lymphocytes
rs7629936	Metabolic Syndrome	ENSG00000004534	RBM6	260	9.92993e-05	0.00064211	0.022773	0.14643	0.830056	T2D	Kidney Cortex
rs7629936	Metabolic Syndrome	ENSG00000004534	RBM6	261	6.10803e-16	0.000488401	1.4008e-13	0.11112	0.888392	T2D	Adrenal Gland
rs7629936	Metabolic Syndrome	ENSG00000004534	RBM6	261	1.13943e-07	0.00062263	2.61313e-05	0.141934	0.857417	T2D	Brain Substantia nigra
rs7629936	Metabolic Syndrome	ENSG00000004534	RBM6	262	5.35526e-05	0.000169881	0.0122816	0.0380104	0.949485	T2D	Brain Amygdala
rs7629936	Metabolic Syndrome	ENSG00000004534	RBM6	262	9.74448e-11	0.000600532	2.23477e-08	0.136862	0.862538	T2D	Brain Anterior cingulate cortex BA24
rs7629936	Metabolic Syndrome	ENSG00000004534	RBM6	262	1.64385e-22	0.00074077	3.76995e-20	0.169056	0.830204	T2D	Brain Caudate basal ganglia
rs7629936	Metabolic Syndrome	ENSG00000004534	RBM6	262	8.60566e-25	0.000796853	1.97359e-22	0.18193	0.817273	T2D	Brain Cerebellar Hemisphere
rs7629936	Metabolic Syndrome	ENSG00000004534	RBM6	262	1.4241e-49	0.000805284	3.26599e-47	0.183866	0.815329	T2D	Brain Cerebellum
rs7629936	Metabolic Syndrome	ENSG00000004534	RBM6	262	2.424e-37	0.000788591	5.55913e-35	0.180034	0.819178	T2D	Brain Cortex
rs7629936	Metabolic Syndrome	ENSG00000004534	RBM6	262	2.84628e-23	0.000497493	6.52758e-21	0.113207	0.886295	T2D	Brain Frontal Cortex BA9
rs7629936	Metabolic Syndrome	ENSG00000004534	RBM6	262	2.04629e-13	0.000773507	4.6929e-11	0.176571	0.822655	T2D	Brain Hypothalamus
rs7629936	Metabolic Syndrome	ENSG00000004534	RBM6	262	8.4473e-26	0.00053266	1.93728e-23	0.121281	0.878187	T2D	Brain Nucleus accumbens basal ganglia
rs7629936	Metabolic Syndrome	ENSG00000004534	RBM6	262	1.81824e-16	0.000796887	4.16989e-14	0.181938	0.817265	T2D	Brain Putamen basal ganglia
rs7629936	Metabolic Syndrome	ENSG00000004534	RBM6	262	2.82227e-10	0.000585187	6.4725e-08	0.133339	0.866076	T2D	Brain Spinal cord cervical c-1
rs7629936	Metabolic Syndrome	ENSG00000004534	RBM6	262	1.26687e-90	0.000515834	2.90541e-88	0.117418	0.882066	T2D	Cells Cultured fibroblasts
rs7629936	Metabolic Syndrome	ENSG00000004534	RBM6	262	2.10922e-16	0.000442331	4.83723e-14	0.100544	0.899014	T2D	Liver
rs7629936	Metabolic Syndrome	ENSG00000004534	RBM6	262	8.35182e-14	0.0004797	1.91538e-11	0.109122	0.890398	T2D	Minor Salivary Gland
rs7629936	Metabolic Syndrome	ENSG00000004534	RBM6	262	1.02693e-62	0.000707941	2.35513e-60	0.161519	0.837773	T2D	Pancreas
rs7629936	Metabolic Syndrome	ENSG00000004534	RBM6	262	6.90292e-41	0.000541976	1.58309e-38	0.123419	0.876039	T2D	Pituitary
rs7629936	Metabolic Syndrome	ENSG00000004534	RBM6	262	1.9648e-18	0.000505897	4.50601e-16	0.115136	0.884358	T2D	Small Intestine Terminal Ileum
rs7629936	Metabolic Syndrome	ENSG00000004534	RBM6	319	1.54219e-06	0.000609593	0.000355032	0.139477	0.859557	T2D	Pancreatic Islet
rs12936731	Metabolic Syndrome	ENSG00000005243	COPZ2	525	9.4934e-05	0.000781078	0.00457123	0.0366523	0.9579	T2D	Artery Tibial
rs12936731	Metabolic Syndrome	ENSG00000005243	COPZ2	525	0.000368983	0.00112829	0.0177672	0.0534018	0.927334	T2D	Heart Atrial Appendage
rs17477177	Inverse T2D-BP risk	ENSG00000005249	PRKAR2B	662	3.47577e-22	5.23544e-17	2.70996e-08	0.00308501	0.996915	SBP	Artery Aorta
rs17477177	Inverse T2D-BP risk	ENSG00000005249	PRKAR2B	662	7.52408e-16	1.00345e-16	0.0586631	0.00688919	0.934448	SBP	Artery Tibial
rs4984719	Higher adiposity	ENSG00000005513	SOX8	998	0.00353929	0.0852601	0.00341139	0.0813527	0.826437	T2D	Cells Cultured fibroblasts
rs2215383	Reduced beta-cell function	ENSG00000006468	ETV1	244	1.97315e-11	1.31231e-12	0.149256	0.00908512	0.841659	T2D	Cells Cultured fibroblasts
rs329120	Metabolic Syndrome	ENSG00000006837	CDKL3	410	0.000941667	0.000111847	0.122414	0.0136769	0.862856	T2D	Brain Hippocampus
rs4295	Reduced beta-cell function	ENSG00000007312	CD79B	289	0.00177779	0.00127371	0.0655532	0.0460806	0.885315	T2D	Esophagus Gastroesophageal Junction
rs11655020	Higher adiposity	ENSG00000007312	CD79B	422	0.00107201	0.000639267	0.0552441	0.0320323	0.911012	T2D	Cells Cultured fibroblasts
rs4984803	Vascular dysfunction	ENSG00000007516	BAIAP3	813	1.51111e-17	0.0181205	5.23346e-17	0.061837	0.920043	SBP	Whole Blood
rs11583755	Metabolic Syndrome	ENSG00000007923	DNAJC11	422	0.000965728	0.000580785	0.0655343	0.0385176	0.894402	T2D	Spleen
rs7807856	Reduced beta-cell function	ENSG00000009335	UBE3C	662	4.08861e-15	2.79883e-13	0.00144445	0.0979783	0.900577	T2D	Muscle Skeletal
rs12046278	Inverse T2D-BP risk	ENSG00000009724	MASP2	646	6.4402e-07	7.63087e-08	0.120284	0.0133859	0.86633	SBP	Small Intestine Terminal Ileum
rs7316626	Reduced beta-cell function	ENSG00000010295	IFFO1	430	0.000993093	0.00107152	0.0663489	0.0707276	0.860859	T2D	Artery Aorta
rs7316626	Reduced beta-cell function	ENSG00000010295	IFFO1	430	0.00181628	0.000707442	0.121346	0.0464347	0.829695	T2D	Thyroid
rs8108269	Metabolic Syndrome	ENSG00000010310	GIPR	479	9.53509e-17	3.82058e-15	0.00154281	0.0608808	0.937576	T2D	Whole Blood
rs3808876	Inverse T2D-BP risk	ENSG00000010438	PRSS3	436	0.0154641	0.0283366	0.0307141	0.0554107	0.870075	SBP	Brain Caudate basal ganglia
rs3808876	Inverse T2D-BP risk	ENSG00000010438	PRSS3	436	0.00110393	0.0163514	0.00219258	0.0315274	0.948825	SBP	Brain Nucleus accumbens basal ganglia
rs2275003	Reduced beta-cell function	ENSG00000010438	PRSS3	499	7.32906e-05	6.79463e-06	0.103584	0.00871547	0.88762	T2D	Esophagus Gastroesophageal Junction
rs2275003	Reduced beta-cell function	ENSG00000010438	PRSS3	499	9.0603e-05	3.83473e-05	0.128052	0.0533791	0.818439	T2D	Pancreas
rs7316626	Reduced beta-cell function	ENSG00000010610	CD4	430	0.000213852	0.00105785	0.0142875	0.0697609	0.91468	T2D	Pancreas
rs740698	Vascular dysfunction	ENSG00000011028	MRC2	415	0.00077607	0.0376327	0.00180321	0.086567	0.873221	SBP	Adipose Subcutaneous
rs740698	Vascular dysfunction	ENSG00000011028	MRC2	415	0.012829	0.0388234	0.0298085	0.0893776	0.829161	SBP	Adrenal Gland
rs740698	Vascular dysfunction	ENSG00000011028	MRC2	415	8.38805e-12	0.0376248	1.94898e-11	0.0865458	0.875829	SBP	Artery Aorta
rs740698	Vascular dysfunction	ENSG00000011028	MRC2	415	0.000552551	0.00973983	0.00128386	0.0216639	0.96676	SBP	Artery Tibial
rs740698	Vascular dysfunction	ENSG00000011028	MRC2	415	2.56503e-07	0.037683	5.95989e-07	0.0866814	0.875635	SBP	Cells Cultured fibroblasts
rs740698	Vascular dysfunction	ENSG00000011028	MRC2	415	1.87808e-05	0.0376868	4.36375e-05	0.0866902	0.875561	SBP	Lung
rs740698	Vascular dysfunction	ENSG00000011028	MRC2	415	5.68807e-05	0.0376795	0.000132163	0.0866733	0.875458	SBP	Nerve Tibial
rs740698	Vascular dysfunction	ENSG00000011028	MRC2	415	0.00118562	0.0375844	0.00275481	0.086456	0.872019	SBP	Thyroid
rs10818763	Metabolic Syndrome	ENSG00000011454	RABGAP1	329	4.64269e-06	0.00136908	0.000221461	0.0643725	0.934032	T2D	Brain Caudate basal ganglia
rs10818763	Metabolic Syndrome	ENSG00000011454	RABGAP1	329	0.000370618	0.00111669	0.0176789	0.0523387	0.928495	T2D	Brain Cerebellar Hemisphere
rs10818763	Metabolic Syndrome	ENSG00000011454	RABGAP1	329	0.000706671	0.00134522	0.033709	0.0632675	0.900972	T2D	Brain Cerebellum
rs10818763	Metabolic Syndrome	ENSG00000011454	RABGAP1	329	2.13336e-05	0.00139551	0.00101764	0.0656353	0.93193	T2D	Cells Cultured fibroblasts
rs10818763	Metabolic Syndrome	ENSG00000011454	RABGAP1	329	2.55548e-06	0.00178703	0.000121899	0.0843295	0.913759	T2D	Esophagus Mucosa
rs10818763	Metabolic Syndrome	ENSG00000011454	RABGAP1	329	0.000751531	0.00233725	0.0358489	0.110639	0.850423	T2D	Lung
rs10818763	Metabolic Syndrome	ENSG00000011454	RABGAP1	329	5.18239e-11	0.00129574	2.47206e-09	0.0608704	0.937834	T2D	Testis
rs10818763	Metabolic Syndrome	ENSG00000011454	RABGAP1	329	0.000612782	0.00141301	0.0292304	0.0664997	0.902244	T2D	Whole Blood
rs8108269	Metabolic Syndrome	ENSG00000011478	QPCTL	479	3.99624e-15	1.65757e-15	0.0646606	0.0259106	0.909429	T2D	Artery Aorta
rs2723065	Metabolic Syndrome	ENSG00000011523	CEP68	564	1.07808e-12	2.55573e-11	0.00147878	0.034092	0.964429	T2D	Liver
rs2723065	Metabolic Syndrome	ENSG00000011523	CEP68	565	2.25334e-50	1.33782e-11	3.09086e-41	0.017368	0.982632	T2D	Adipose Subcutaneous
rs2723065	Metabolic Syndrome	ENSG00000011523	CEP68	565	2.63776e-42	1.3193e-11	3.61816e-33	0.0171137	0.982886	T2D	Adipose Visceral Omentum
rs2723065	Metabolic Syndrome	ENSG00000011523	CEP68	565	3.23817e-22	1.31436e-11	4.44173e-13	0.0170458	0.982954	T2D	Adrenal Gland
rs2723065	Metabolic Syndrome	ENSG00000011523	CEP68	565	3.40661e-35	1.33797e-11	4.67277e-26	0.01737	0.98263	T2D	Artery Aorta
rs2723065	Metabolic Syndrome	ENSG00000011523	CEP68	565	1.30655e-15	3.53058e-11	1.79216e-06	0.0474757	0.952523	T2D	Artery Coronary
rs2723065	Metabolic Syndrome	ENSG00000011523	CEP68	565	6.17866e-94	1.33902e-11	8.47513e-85	0.0173845	0.982616	T2D	Artery Tibial
rs2723065	Metabolic Syndrome	ENSG00000011523	CEP68	565	4.60337e-14	3.45505e-11	6.31435e-05	0.0464387	0.953498	T2D	Breast Mammary Tissue
rs2723065	Metabolic Syndrome	ENSG00000011523	CEP68	565	4.53642e-44	3.05592e-11	6.22251e-35	0.0409584	0.959042	T2D	Cells Cultured fibroblasts
rs2723065	Metabolic Syndrome	ENSG00000011523	CEP68	565	1.30914e-56	1.30349e-11	1.79572e-47	0.0168966	0.983103	T2D	Colon Sigmoid
rs2723065	Metabolic Syndrome	ENSG00000011523	CEP68	565	5.55803e-22	1.19117e-11	7.62383e-13	0.0153544	0.984646	T2D	Colon Transverse
rs2723065	Metabolic Syndrome	ENSG00000011523	CEP68	565	1.81605e-44	1.33688e-11	2.49103e-35	0.017355	0.982645	T2D	Esophagus Gastroesophageal Junction
rs2723065	Metabolic Syndrome	ENSG00000011523	CEP68	565	2.95123e-90	1.33902e-11	4.04814e-81	0.0173845	0.982616	T2D	Esophagus Muscularis
rs2723065	Metabolic Syndrome	ENSG00000011523	CEP68	565	6.26166e-63	1.3389e-11	8.58898e-54	0.0173828	0.982617	T2D	Heart Atrial Appendage
rs2723065	Metabolic Syndrome	ENSG00000011523	CEP68	565	1.18283e-37	1.33899e-11	1.62247e-28	0.017384	0.982616	T2D	Heart Left Ventricle
rs2723065	Metabolic Syndrome	ENSG00000011523	CEP68	565	3.20241e-23	1.31776e-11	4.39268e-14	0.0170925	0.982908	T2D	Lung
rs2723065	Metabolic Syndrome	ENSG00000011523	CEP68	565	1.82997e-40	1.33891e-11	2.51013e-31	0.0173829	0.982617	T2D	Muscle Skeletal
rs2723065	Metabolic Syndrome	ENSG00000011523	CEP68	565	9.22256e-36	1.33532e-11	1.26504e-26	0.0173336	0.982666	T2D	Nerve Tibial
rs2723065	Metabolic Syndrome	ENSG00000011523	CEP68	565	1.28778e-21	1.55058e-11	1.76643e-12	0.0202893	0.979711	T2D	Ovary
rs2723065	Metabolic Syndrome	ENSG00000011523	CEP68	565	2.27007e-19	1.01523e-11	3.1138e-10	0.0129386	0.987061	T2D	Pancreas
rs2723065	Metabolic Syndrome	ENSG00000011523	CEP68	565	1.39909e-25	1.32935e-11	1.9191e-16	0.0172517	0.982748	T2D	Skin Not Sun Exposed Suprapubic
rs2723065	Metabolic Syndrome	ENSG00000011523	CEP68	565	3.2558e-38	1.32291e-11	4.46592e-29	0.0171632	0.982837	T2D	Skin Sun Exposed Lower leg
rs2723065	Metabolic Syndrome	ENSG00000011523	CEP68	565	8.806e-12	1.66502e-11	0.012079	0.0218727	0.966048	T2D	Spleen
rs2723065	Metabolic Syndrome	ENSG00000011523	CEP68	565	8.59325e-18	2.00049e-11	1.17872e-08	0.0264668	0.973533	T2D	Stomach
rs2723065	Metabolic Syndrome	ENSG00000011523	CEP68	565	3.01503e-56	1.33845e-11	4.13565e-47	0.0173766	0.982623	T2D	Testis
rs2723065	Metabolic Syndrome	ENSG00000011523	CEP68	565	4.01594e-24	1.55397e-11	5.50858e-15	0.0203357	0.979664	T2D	Thyroid
rs2723065	Metabolic Syndrome	ENSG00000011523	CEP68	729	2.48683e-21	1.43485e-11	3.41113e-12	0.0187003	0.9813	T2D	Pancreatic Islet
rs10329	Reduced beta-cell function	ENSG00000015133	CCDC88C	536	3.28352e-05	0.000105242	0.0402884	0.128299	0.831274	T2D	Brain Anterior cingulate cortex BA24
rs10329	Reduced beta-cell function	ENSG00000015133	CCDC88C	537	4.35167e-10	0.000112566	5.33945e-07	0.137255	0.862632	T2D	Brain Cortex
rs10329	Reduced beta-cell function	ENSG00000015133	CCDC88C	537	1.52024e-05	8.54981e-05	0.0186531	0.104028	0.877218	T2D	Brain Frontal Cortex BA9
rs10329	Reduced beta-cell function	ENSG00000015133	CCDC88C	537	6.75595e-06	4.79749e-05	0.00828948	0.057931	0.933725	T2D	Cells Cultured fibroblasts
rs10329	Reduced beta-cell function	ENSG00000015133	CCDC88C	537	1.89088e-07	6.63302e-05	0.000232009	0.0804672	0.919234	T2D	Colon Sigmoid
rs10329	Reduced beta-cell function	ENSG00000015133	CCDC88C	537	1.54374e-05	7.98488e-05	0.0189415	0.0970898	0.883873	T2D	Liver
rs2908289	Reduced beta-cell function	ENSG00000015676	NUDCD3	534	1.63133e-09	4.24337e-09	0.0456913	0.118014	0.836294	T2D	Brain Frontal Cortex BA9
rs6906007	Reduced beta-cell function	ENSG00000016402	IL20RA	517	2.64107e-10	9.73966e-11	0.117026	0.0423157	0.840659	T2D	Brain Hippocampus
rs6906007	Reduced beta-cell function	ENSG00000016402	IL20RA	517	9.65655e-16	1.92692e-10	4.27881e-07	0.084466	0.915534	T2D	Skin Sun Exposed Lower leg
rs4681516	Reduced beta-cell function	ENSG00000018408	WWTR1	828	8.57547e-14	0.00498687	1.84383e-12	0.106335	0.888678	T2D	Thyroid
rs6021912	Metabolic Syndrome	ENSG00000020256	ZFP64	479	0.000182917	0.000406944	0.0312646	0.0686564	0.899489	T2D	Artery Aorta
rs13262861	Reduced beta-cell function	ENSG00000029534	ANK1	397	8.5984e-23	1.64095e-22	0.0119599	0.0218585	0.966182	T2D	Liver
rs13262861	Reduced beta-cell function	ENSG00000029534	ANK1	634	2.98493e-24	1.57731e-22	0.00022395	0.0108451	0.988931	T2D	Adipose Subcutaneous
rs13262861	Reduced beta-cell function	ENSG00000029534	ANK1	634	1.53976e-24	1.86453e-22	0.000115523	0.0130021	0.986882	T2D	Breast Mammary Tissue
rs13262861	Reduced beta-cell function	ENSG00000029534	ANK1	634	1.02205e-31	1.63373e-22	7.6681e-12	0.0112686	0.988731	T2D	Heart Atrial Appendage
rs13262861	Reduced beta-cell function	ENSG00000029534	ANK1	634	1.40718e-24	1.76528e-22	0.000105576	0.0122567	0.987638	T2D	Heart Left Ventricle
rs13262861	Reduced beta-cell function	ENSG00000029534	ANK1	634	4.98443e-32	1.81813e-22	3.73966e-12	0.0126535	0.987347	T2D	Muscle Skeletal
rs13262861	Reduced beta-cell function	ENSG00000029534	ANK1	634	2.46767e-24	2.00366e-22	0.000185141	0.014047	0.985768	T2D	Skin Sun Exposed Lower leg
rs13262861	Reduced beta-cell function	ENSG00000029534	ANK1	634	2.26497e-22	2.10818e-22	0.0169933	0.0148488	0.968158	T2D	Stomach
rs7103648	Inverse T2D-BP risk	ENSG00000030066	NUP160	230	4.20622e-05	4.79808e-06	0.165066	0.0180124	0.816875	SBP	Liver
rs7103648	Inverse T2D-BP risk	ENSG00000030066	NUP160	406	1.16457e-05	8.13269e-06	0.0723485	0.0496461	0.877986	SBP	Colon Sigmoid
rs7103648	Inverse T2D-BP risk	ENSG00000030066	NUP160	406	8.9918e-08	8.47508e-06	0.000558613	0.0517034	0.947729	SBP	Skin Not Sun Exposed Suprapubic
rs117964596	Metabolic Syndrome	ENSG00000030582	GRN	283	4.68076e-06	0.101122	2.05725e-06	0.0435891	0.855282	T2D	Whole Blood
rs7147757	Metabolic Syndrome	ENSG00000032219	ARID4A	264	0.000277432	0.000981056	0.0228532	0.0799177	0.895971	T2D	Nerve Tibial
rs7147757	Metabolic Syndrome	ENSG00000032219	ARID4A	264	6.36893e-05	0.000966528	0.00524635	0.0787019	0.915022	T2D	Pituitary
rs62492368	Reduced beta-cell function	ENSG00000033100	CHPF2	771	3.34865e-05	6.58729e-06	0.118929	0.0225367	0.858494	T2D	Thyroid
rs13082711	Vascular dysfunction	ENSG00000033867	SLC4A7	731	1.46232e-10	1.92707e-07	1.34325e-05	0.0167182	0.983268	SBP	Artery Aorta
rs13082711	Vascular dysfunction	ENSG00000033867	SLC4A7	731	6.70999e-09	9.62284e-07	0.000616359	0.0874807	0.911902	SBP	Colon Sigmoid
rs4746172	Vascular dysfunction	ENSG00000035403	VCL	387	1.73642e-06	2.65892e-05	0.0011169	0.0161199	0.982735	SBP	Pancreas
rs7178762	Metabolic Syndrome	ENSG00000035664	DAPK2	494	1.04897e-05	1.26235e-05	0.036283	0.0427427	0.920951	T2D	Artery Aorta
rs676387	Metabolic Syndrome	ENSG00000037042	TUBG2	214	1.0491e-09	3.23707e-08	0.00107608	0.0322367	0.966687	T2D	Liver
rs676387	Metabolic Syndrome	ENSG00000037042	TUBG2	320	5.282e-22	1.77557e-08	6.44962e-16	0.0207014	0.979299	T2D	Esophagus Mucosa
rs676387	Metabolic Syndrome	ENSG00000037042	TUBG2	320	1.4205e-11	7.16201e-08	1.73451e-05	0.0865387	0.913444	T2D	Heart Left Ventricle
rs676387	Metabolic Syndrome	ENSG00000037042	TUBG2	320	3.64954e-18	1.1986e-08	4.45628e-12	0.0136492	0.986351	T2D	Skin Not Sun Exposed Suprapubic
rs676387	Metabolic Syndrome	ENSG00000037042	TUBG2	320	4.46928e-08	1.02189e-07	0.0545724	0.123957	0.82147	T2D	Stomach
rs4134382	Higher adiposity	ENSG00000041515	MYO16	701	0.00226177	0.000394328	0.164881	0.0279417	0.804521	T2D	Thyroid
rs11583755	Metabolic Syndrome	ENSG00000041988	THAP3	422	0.000256356	0.000633938	0.0173963	0.0420794	0.939634	T2D	Brain Cerebellar Hemisphere
rs11583755	Metabolic Syndrome	ENSG00000041988	THAP3	422	0.000342811	0.000836819	0.0232632	0.0558668	0.91969	T2D	Brain Cerebellum
rs11583755	Metabolic Syndrome	ENSG00000041988	THAP3	422	0.00132367	0.00110491	0.0898244	0.0741454	0.833602	T2D	Brain Frontal Cortex BA9
rs2782980	Inverse T2D-BP risk	ENSG00000043591	ADRB1	648	1.44837e-09	0.000262707	3.91106e-08	0.00610026	0.993637	SBP	Testis
rs2064100	Reduced beta-cell function	ENSG00000047579	DTNBP1	354	0.0264859	0.0379324	0.0557903	0.0791008	0.800691	T2D	Liver
rs2064100	Reduced beta-cell function	ENSG00000047579	DTNBP1	455	0.0011244	0.0222493	0.00283056	0.0550917	0.918704	T2D	Artery Aorta
rs6797587	Vascular dysfunction	ENSG00000047849	MAP4	247	9.71444e-19	0.000117727	3.38868e-16	0.0401069	0.959775	SBP	Cells Cultured fibroblasts
rs6797587	Vascular dysfunction	ENSG00000047849	MAP4	247	8.10952e-05	0.000222228	0.0282884	0.0766247	0.894784	SBP	Cells EBV-transformed lymphocytes
rs6797587	Vascular dysfunction	ENSG00000047849	MAP4	247	1.25279e-07	0.00020079	4.37009e-05	0.0691106	0.930645	SBP	Esophagus Mucosa
rs6797587	Vascular dysfunction	ENSG00000047849	MAP4	247	6.43187e-25	0.00014726	2.24362e-22	0.0504192	0.949434	SBP	Thyroid
rs6797587	Vascular dysfunction	ENSG00000047849	MAP4	247	9.43048e-09	0.000205153	3.28963e-06	0.0706343	0.929157	SBP	Whole Blood
rs8056814	Reduced beta-cell function	ENSG00000050820	BCAR1	857	4.64478e-23	3.78165e-23	0.0550425	0.0439131	0.901044	T2D	Brain Frontal Cortex BA9
rs8056814	Reduced beta-cell function	ENSG00000050820	BCAR1	857	3.91613e-23	5.749e-23	0.0464077	0.0672417	0.886351	T2D	Brain Putamen basal ganglia
rs8056814	Reduced beta-cell function	ENSG00000050820	BCAR1	858	2.14238e-23	6.4425e-23	0.025388	0.0754471	0.899165	T2D	Brain Caudate basal ganglia
rs8056814	Reduced beta-cell function	ENSG00000050820	BCAR1	858	3.65149e-24	7.21612e-23	0.00432716	0.084603	0.91107	T2D	Brain Cortex
rs8056814	Reduced beta-cell function	ENSG00000050820	BCAR1	858	3.24862e-26	4.37274e-23	3.84975e-05	0.0508696	0.949092	T2D	Whole Blood
rs2289739	Metabolic Syndrome	ENSG00000051180	RAD51	423	2.96786e-11	3.92864e-10	0.000290344	0.0028465	0.996863	T2D	Testis
rs6766859	Metabolic Syndrome	ENSG00000051382	PIK3CB	280	0.000471222	0.00142272	0.0213153	0.0634421	0.913349	T2D	Brain Cerebellar Hemisphere
rs10773000	Metabolic Syndrome	ENSG00000051825	MPHOSPH9	568	2.02719e-06	5.88644e-06	0.0451963	0.130414	0.824382	T2D	Brain Hippocampus
rs10773000	Metabolic Syndrome	ENSG00000051825	MPHOSPH9	592	8.8388e-10	4.20571e-06	1.97061e-05	0.0928592	0.907117	T2D	Adipose Visceral Omentum
rs10773000	Metabolic Syndrome	ENSG00000051825	MPHOSPH9	592	1.2898e-08	4.83316e-06	0.000287561	0.106862	0.892845	T2D	Artery Aorta
rs10773000	Metabolic Syndrome	ENSG00000051825	MPHOSPH9	592	7.26676e-13	3.35462e-06	1.62013e-08	0.073865	0.926132	T2D	Artery Tibial
rs10773000	Metabolic Syndrome	ENSG00000051825	MPHOSPH9	592	4.55375e-07	5.98226e-06	0.0101526	0.132517	0.857324	T2D	Colon Sigmoid
rs10773000	Metabolic Syndrome	ENSG00000051825	MPHOSPH9	592	1.24285e-07	6.65762e-06	0.00277094	0.147582	0.84964	T2D	Colon Transverse
rs10773000	Metabolic Syndrome	ENSG00000051825	MPHOSPH9	592	1.2764e-15	4.5309e-06	2.84573e-11	0.100116	0.899879	T2D	Esophagus Gastroesophageal Junction
rs10773000	Metabolic Syndrome	ENSG00000051825	MPHOSPH9	592	1.61889e-18	5.77576e-06	3.60931e-14	0.127899	0.872096	T2D	Esophagus Muscularis
rs10773000	Metabolic Syndrome	ENSG00000051825	MPHOSPH9	592	1.9718e-07	6.19316e-06	0.00439614	0.137218	0.858379	T2D	Heart Atrial Appendage
rs10773000	Metabolic Syndrome	ENSG00000051825	MPHOSPH9	592	1.79098e-12	5.74429e-06	3.99298e-08	0.127196	0.872798	T2D	Heart Left Ventricle
rs10773000	Metabolic Syndrome	ENSG00000051825	MPHOSPH9	592	3.43398e-07	5.85546e-06	0.00765607	0.129685	0.862653	T2D	Lung
rs10773000	Metabolic Syndrome	ENSG00000051825	MPHOSPH9	592	8.93371e-09	4.40372e-06	0.000199177	0.0972785	0.902518	T2D	Muscle Skeletal
rs10773000	Metabolic Syndrome	ENSG00000051825	MPHOSPH9	592	1.2746e-12	4.58695e-06	2.84171e-08	0.101367	0.898628	T2D	Skin Not Sun Exposed Suprapubic
rs10773000	Metabolic Syndrome	ENSG00000051825	MPHOSPH9	592	5.10047e-11	4.9362e-06	1.13715e-06	0.109162	0.890832	T2D	Skin Sun Exposed Lower leg
rs10773000	Metabolic Syndrome	ENSG00000051825	MPHOSPH9	592	2.05654e-18	7.12574e-06	4.58506e-14	0.158026	0.841967	T2D	Thyroid
rs3740512	Reduced beta-cell function	ENSG00000052749	RRP12	628	8.42211e-06	0.00538163	0.000175595	0.11132	0.883114	T2D	Thyroid
rs1061810	Higher adiposity	ENSG00000052841	TTC17	583	2.56479e-09	4.05109e-09	0.0365065	0.0567552	0.906738	T2D	Artery Tibial
rs1061810	Higher adiposity	ENSG00000052850	ALX4	583	3.12662e-09	6.27498e-09	0.0445033	0.088449	0.867048	T2D	Brain Cortex
rs12116935	Metabolic Syndrome	ENSG00000054118	THRAP3	350	0.00392039	0.103047	0.00246367	0.063931	0.826637	T2D	Brain Cerebellum
rs12116935	Metabolic Syndrome	ENSG00000054118	THRAP3	351	1.42536e-06	0.120476	8.95755e-07	0.0749078	0.804614	T2D	Skin Sun Exposed Lower leg
rs12233099	Metabolic Syndrome	ENSG00000054219	LY75	458	3.25315e-05	1.23784e-05	0.116903	0.0436428	0.839409	T2D	Artery Coronary
rs12233099	Metabolic Syndrome	ENSG00000054219	LY75	458	9.71275e-07	2.30185e-05	0.00349032	0.0818033	0.914682	T2D	Esophagus Gastroesophageal Junction
rs12233099	Metabolic Syndrome	ENSG00000054219	LY75	458	4.01767e-06	1.74856e-05	0.0144377	0.0619118	0.923629	T2D	Whole Blood
rs13426118	Metabolic Syndrome	ENSG00000055044	NOP58	311	0.026164	0.0777024	0.0231949	0.0680798	0.804859	T2D	Lung
rs13426118	Metabolic Syndrome	ENSG00000055044	NOP58	311	0.00515815	0.0456048	0.00457279	0.0395244	0.90514	T2D	Thyroid
rs10224002	Inverse T2D-BP risk	ENSG00000055118	KCNH2	680	0.000364503	0.000140943	0.0909494	0.0342932	0.874252	SBP	Brain Cerebellum
rs62492368	Reduced beta-cell function	ENSG00000055118	KCNH2	771	1.72162e-05	1.16407e-05	0.0611445	0.0404441	0.898383	T2D	Muscle Skeletal
rs7224711	Reduced beta-cell function	ENSG00000055483	USP36	196	1.47455e-07	0.00755166	1.41505e-06	0.0715488	0.920898	T2D	Liver
rs7224711	Reduced beta-cell function	ENSG00000055483	USP36	398	1.71605e-05	0.00356446	0.00018533	0.0375367	0.958696	T2D	Brain Amygdala
rs7224711	Reduced beta-cell function	ENSG00000055483	USP36	398	1.58094e-29	0.0050403	1.70739e-28	0.0534928	0.941467	T2D	Brain Cerebellar Hemisphere
rs7224711	Reduced beta-cell function	ENSG00000055483	USP36	399	1.86939e-07	0.00405025	2.0189e-06	0.0427887	0.953159	T2D	Cells EBV-transformed lymphocytes
rs7224711	Reduced beta-cell function	ENSG00000055483	USP36	400	2.85245e-05	0.00474559	0.00030806	0.050307	0.944611	T2D	Brain Anterior cingulate cortex BA24
rs7224711	Reduced beta-cell function	ENSG00000055483	USP36	400	0.000767694	0.00521628	0.00829096	0.0554046	0.93032	T2D	Uterus
rs7224711	Reduced beta-cell function	ENSG00000055483	USP36	400	0.000400719	0.00510868	0.00432769	0.054237	0.935926	T2D	Vagina
rs7224711	Reduced beta-cell function	ENSG00000055483	USP36	401	4.81173e-05	0.00533307	0.000519659	0.0566589	0.93744	T2D	Adipose Subcutaneous
rs7224711	Reduced beta-cell function	ENSG00000055483	USP36	401	1.74893e-13	0.00442631	1.88882e-12	0.0468548	0.948719	T2D	Adrenal Gland
rs7224711	Reduced beta-cell function	ENSG00000055483	USP36	401	2.43149e-17	0.0151683	2.62598e-16	0.162993	0.821838	T2D	Artery Aorta
rs7224711	Reduced beta-cell function	ENSG00000055483	USP36	401	6.05946e-08	0.0109301	6.54412e-07	0.117171	0.871898	T2D	Artery Coronary
rs7224711	Reduced beta-cell function	ENSG00000055483	USP36	401	3.27558e-27	0.00504024	3.53758e-26	0.0534923	0.941467	T2D	Artery Tibial
rs7224711	Reduced beta-cell function	ENSG00000055483	USP36	401	4.78744e-27	0.00504043	5.17036e-26	0.0534945	0.941465	T2D	Brain Caudate basal ganglia
rs7224711	Reduced beta-cell function	ENSG00000055483	USP36	401	1.80654e-46	0.0050403	1.95104e-45	0.053493	0.941467	T2D	Brain Cerebellum
rs7224711	Reduced beta-cell function	ENSG00000055483	USP36	401	4.5803e-27	0.0050403	4.94666e-26	0.053493	0.941467	T2D	Brain Cortex
rs7224711	Reduced beta-cell function	ENSG00000055483	USP36	401	2.51917e-06	0.00455879	2.72067e-05	0.0482871	0.947124	T2D	Brain Frontal Cortex BA9
rs7224711	Reduced beta-cell function	ENSG00000055483	USP36	401	1.09547e-36	0.00495868	1.1831e-35	0.0526105	0.942431	T2D	Brain Nucleus accumbens basal ganglia
rs7224711	Reduced beta-cell function	ENSG00000055483	USP36	401	2.90914e-14	0.00503807	3.14183e-13	0.0534689	0.941493	T2D	Brain Putamen basal ganglia
rs7224711	Reduced beta-cell function	ENSG00000055483	USP36	401	0.00185085	0.00506637	0.0199889	0.0537967	0.919297	T2D	Brain Substantia nigra
rs7224711	Reduced beta-cell function	ENSG00000055483	USP36	401	1.97703e-06	0.00521716	2.13517e-05	0.0554052	0.939354	T2D	Breast Mammary Tissue
rs7224711	Reduced beta-cell function	ENSG00000055483	USP36	401	2.28435e-21	0.0149544	2.46706e-20	0.160681	0.824365	T2D	Cells Cultured fibroblasts
rs7224711	Reduced beta-cell function	ENSG00000055483	USP36	401	2.86906e-20	0.00504088	3.09854e-19	0.0534993	0.94146	T2D	Colon Sigmoid
rs7224711	Reduced beta-cell function	ENSG00000055483	USP36	401	8.8366e-21	0.00556994	9.5434e-20	0.0592193	0.935211	T2D	Colon Transverse
rs7224711	Reduced beta-cell function	ENSG00000055483	USP36	401	2.15758e-22	0.00510645	2.33016e-21	0.0542082	0.940685	T2D	Esophagus Gastroesophageal Junction
rs7224711	Reduced beta-cell function	ENSG00000055483	USP36	401	3.81483e-37	0.00501817	4.11996e-36	0.0532538	0.941728	T2D	Esophagus Mucosa
rs7224711	Reduced beta-cell function	ENSG00000055483	USP36	401	8.10672e-48	0.0050403	8.75514e-47	0.053493	0.941467	T2D	Esophagus Muscularis
rs7224711	Reduced beta-cell function	ENSG00000055483	USP36	401	1.18246e-06	0.00471331	1.27704e-05	0.0499577	0.945315	T2D	Heart Atrial Appendage
rs7224711	Reduced beta-cell function	ENSG00000055483	USP36	401	4.87124e-10	0.00488307	5.26086e-09	0.0517931	0.943324	T2D	Heart Left Ventricle
rs7224711	Reduced beta-cell function	ENSG00000055483	USP36	401	0.000601808	0.00528248	0.00649943	0.0561185	0.931498	T2D	Liver
rs7224711	Reduced beta-cell function	ENSG00000055483	USP36	401	4.58362e-10	0.00406923	4.95024e-09	0.0429942	0.952937	T2D	Lung
rs7224711	Reduced beta-cell function	ENSG00000055483	USP36	401	1.08846e-25	0.00501578	1.17552e-24	0.0532279	0.941756	T2D	Nerve Tibial
rs7224711	Reduced beta-cell function	ENSG00000055483	USP36	401	2.42236e-18	0.00852728	2.61611e-17	0.0911931	0.90028	T2D	Pancreas
rs7224711	Reduced beta-cell function	ENSG00000055483	USP36	401	1.76206e-06	0.00449344	1.903e-05	0.0475805	0.947905	T2D	Pituitary
rs7224711	Reduced beta-cell function	ENSG00000055483	USP36	401	7.45602e-05	0.0095969	0.00080524	0.102758	0.886765	T2D	Prostate
rs7224711	Reduced beta-cell function	ENSG00000055483	USP36	401	1.2553e-05	0.00393242	0.000135571	0.0415151	0.954404	T2D	Skin Not Sun Exposed Suprapubic
rs7224711	Reduced beta-cell function	ENSG00000055483	USP36	401	3.5566e-05	0.00659002	0.000384107	0.0702485	0.922742	T2D	Small Intestine Terminal Ileum
rs7224711	Reduced beta-cell function	ENSG00000055483	USP36	401	3.96916e-16	0.00504713	4.28663e-15	0.0535669	0.941386	T2D	Spleen
rs7224711	Reduced beta-cell function	ENSG00000055483	USP36	401	1.4498e-14	0.00508065	1.56576e-13	0.0539293	0.94099	T2D	Stomach
rs7224711	Reduced beta-cell function	ENSG00000055483	USP36	401	2.77282e-99	0.0050403	2.9946e-98	0.053493	0.941467	T2D	Thyroid
rs7224711	Reduced beta-cell function	ENSG00000055483	USP36	567	6.95331e-07	0.00377826	7.60322e-06	0.0403582	0.955855	T2D	Pancreatic Islet
rs1317506	Inverse T2D-BP risk	ENSG00000057593	F7	773	0.0185027	0.0207238	0.0713373	0.0790905	0.810346	SBP	Artery Aorta
rs182050989	Reduced beta-cell function	ENSG00000060642	PIGV	247	4.60835e-08	0.0574368	2.02819e-08	0.0243604	0.918203	T2D	Adipose Subcutaneous
rs182050989	Reduced beta-cell function	ENSG00000060642	PIGV	247	2.90949e-07	0.121133	1.2805e-07	0.0524857	0.826381	T2D	Artery Aorta
rs182050989	Reduced beta-cell function	ENSG00000060642	PIGV	247	2.78737e-06	0.130765	1.22675e-06	0.0567388	0.812492	T2D	Artery Tibial
rs182050989	Reduced beta-cell function	ENSG00000060642	PIGV	247	0.0333324	0.0898925	0.01467	0.0387393	0.823366	T2D	Brain Cerebellar Hemisphere
rs182050989	Reduced beta-cell function	ENSG00000060642	PIGV	247	0.000279909	0.10738	0.000123191	0.0464135	0.845803	T2D	Breast Mammary Tissue
rs182050989	Reduced beta-cell function	ENSG00000060642	PIGV	247	0.000366472	0.0700329	0.000161288	0.0299228	0.899517	T2D	Colon Sigmoid
rs182050989	Reduced beta-cell function	ENSG00000060642	PIGV	247	6.28433e-14	0.111826	2.76581e-14	0.048376	0.839798	T2D	Colon Transverse
rs182050989	Reduced beta-cell function	ENSG00000060642	PIGV	247	9.761e-12	0.0989568	4.29593e-12	0.0426937	0.85835	T2D	Esophagus Mucosa
rs182050989	Reduced beta-cell function	ENSG00000060642	PIGV	247	1.68797e-10	0.12643	7.42893e-11	0.0548247	0.818745	T2D	Esophagus Muscularis
rs182050989	Reduced beta-cell function	ENSG00000060642	PIGV	247	0.0106122	0.106318	0.00467057	0.0459591	0.832441	T2D	Heart Atrial Appendage
rs182050989	Reduced beta-cell function	ENSG00000060642	PIGV	247	1.34223e-05	0.120202	5.90729e-06	0.0520745	0.827704	T2D	Heart Left Ventricle
rs182050989	Reduced beta-cell function	ENSG00000060642	PIGV	247	0.00891038	0.110575	0.00392156	0.0478365	0.828757	T2D	Lung
rs182050989	Reduced beta-cell function	ENSG00000060642	PIGV	247	1.25013e-12	0.0699924	5.50195e-13	0.0299044	0.900103	T2D	Muscle Skeletal
rs182050989	Reduced beta-cell function	ENSG00000060642	PIGV	247	2.73185e-06	0.0776549	1.20232e-06	0.0332878	0.889053	T2D	Nerve Tibial
rs182050989	Reduced beta-cell function	ENSG00000060642	PIGV	247	1.77126e-05	0.0746739	7.79553e-06	0.0319715	0.893329	T2D	Pancreas
rs182050989	Reduced beta-cell function	ENSG00000060642	PIGV	247	4.7807e-11	0.131599	2.10404e-11	0.0571071	0.811294	T2D	Pituitary
rs182050989	Reduced beta-cell function	ENSG00000060642	PIGV	247	4.86693e-10	0.0715551	2.14199e-10	0.0305944	0.897851	T2D	Skin Not Sun Exposed Suprapubic
rs182050989	Reduced beta-cell function	ENSG00000060642	PIGV	247	2.78548e-14	0.061136	1.22592e-14	0.0259938	0.91287	T2D	Skin Sun Exposed Lower leg
rs182050989	Reduced beta-cell function	ENSG00000060642	PIGV	247	0.000686808	0.0906477	0.000302272	0.0390258	0.869337	T2D	Small Intestine Terminal Ileum
rs182050989	Reduced beta-cell function	ENSG00000060642	PIGV	247	4.1879e-07	0.0822202	1.84314e-07	0.0353036	0.882476	T2D	Spleen
rs182050989	Reduced beta-cell function	ENSG00000060642	PIGV	247	4.86082e-11	0.0910965	2.1393e-11	0.0392229	0.869681	T2D	Stomach
rs182050989	Reduced beta-cell function	ENSG00000060642	PIGV	247	5.45988e-18	0.0579273	2.40296e-18	0.024577	0.917496	T2D	Thyroid
rs406271	Reduced beta-cell function	ENSG00000061938	TNK2	638	5.07952e-07	0.0024353	3.97329e-05	0.189686	0.807839	T2D	Skin Sun Exposed Lower leg
rs2289739	Metabolic Syndrome	ENSG00000062524	LTK	423	1.11238e-13	3.02129e-10	1.08824e-06	0.00195767	0.998041	T2D	Artery Aorta
rs2289739	Metabolic Syndrome	ENSG00000062524	LTK	423	3.46717e-10	4.13871e-09	0.00339192	0.0395316	0.957076	T2D	Esophagus Mucosa
rs2721015	Reduced beta-cell function	ENSG00000063438	AHRR	691	3.82555e-05	0.122177	1.85117e-05	0.0583013	0.819465	T2D	Brain Cortex
rs2721015	Reduced beta-cell function	ENSG00000063438	AHRR	691	5.59555e-06	0.115868	2.70767e-06	0.0552394	0.828884	T2D	Brain Frontal Cortex BA9
rs362307	Metabolic Syndrome	ENSG00000063978	RNF4	432	0.00013198	1.09998e-05	0.138936	0.0107292	0.850192	T2D	Skin Sun Exposed Lower leg
rs10401969	Metabolic Syndrome	ENSG00000064547	LPAR2	228	1.32341e-09	3.30844e-10	0.135754	0.0331064	0.83114	T2D	Liver
rs17682036	Higher adiposity	ENSG00000065325	GLP2R	774	5.52511e-06	7.06726e-05	0.00498906	0.0628839	0.932051	T2D	Nerve Tibial
rs11585808	Inverse T2D-BP risk	ENSG00000065526	SPEN	644	0.00126322	0.000589128	0.0947802	0.0433426	0.860025	SBP	Brain Caudate basal ganglia
rs652941	Inverse T2D-BP risk	ENSG00000066056	TIE1	308	2.15359e-26	0.00413632	2.08049e-25	0.0390023	0.956861	SBP	Adipose Subcutaneous
rs652941	Inverse T2D-BP risk	ENSG00000066056	TIE1	308	3.57403e-16	0.00752155	3.45272e-15	0.0717418	0.920737	SBP	Adipose Visceral Omentum
rs652941	Inverse T2D-BP risk	ENSG00000066056	TIE1	308	0.00325877	0.00790972	0.0314816	0.0755306	0.881819	SBP	Artery Tibial
rs652941	Inverse T2D-BP risk	ENSG00000066056	TIE1	308	0.00104011	0.0119118	0.0100481	0.114212	0.862788	SBP	Brain Cortex
rs652941	Inverse T2D-BP risk	ENSG00000066056	TIE1	308	0.000870638	0.0128555	0.00841086	0.123337	0.854526	SBP	Brain Hippocampus
rs652941	Inverse T2D-BP risk	ENSG00000066056	TIE1	308	9.84978e-17	0.00997836	9.51545e-16	0.0955022	0.894519	SBP	Breast Mammary Tissue
rs652941	Inverse T2D-BP risk	ENSG00000066056	TIE1	308	0.00740502	0.00965426	0.0715367	0.0924467	0.818957	SBP	Cells Cultured fibroblasts
rs652941	Inverse T2D-BP risk	ENSG00000066056	TIE1	308	0.00543953	0.0109806	0.052549	0.105253	0.825778	SBP	Colon Transverse
rs652941	Inverse T2D-BP risk	ENSG00000066056	TIE1	308	1.45864e-05	0.00474201	0.000140913	0.0448603	0.950242	SBP	Esophagus Gastroesophageal Junction
rs652941	Inverse T2D-BP risk	ENSG00000066056	TIE1	308	0.00110287	0.00977839	0.0106544	0.09358	0.884884	SBP	Esophagus Mucosa
rs652941	Inverse T2D-BP risk	ENSG00000066056	TIE1	308	2.90402e-13	0.00580859	2.80545e-12	0.0551753	0.939016	SBP	Esophagus Muscularis
rs652941	Inverse T2D-BP risk	ENSG00000066056	TIE1	308	0.00914881	0.0079281	0.0883827	0.0757713	0.818769	SBP	Heart Atrial Appendage
rs652941	Inverse T2D-BP risk	ENSG00000066056	TIE1	308	4.62913e-13	0.00326078	4.47201e-12	0.0305348	0.966204	SBP	Heart Left Ventricle
rs652941	Inverse T2D-BP risk	ENSG00000066056	TIE1	308	9.60533e-12	0.00351641	9.2793e-11	0.0330071	0.963477	SBP	Lung
rs652941	Inverse T2D-BP risk	ENSG00000066056	TIE1	308	3.89551e-32	0.00124328	3.76329e-31	0.0110231	0.987734	SBP	Muscle Skeletal
rs652941	Inverse T2D-BP risk	ENSG00000066056	TIE1	308	3.0018e-13	0.00616666	2.89991e-12	0.0586383	0.935195	SBP	Nerve Tibial
rs652941	Inverse T2D-BP risk	ENSG00000066056	TIE1	308	1.43278e-08	0.0153868	1.38415e-07	0.147808	0.836805	SBP	Skin Not Sun Exposed Suprapubic
rs652941	Inverse T2D-BP risk	ENSG00000066056	TIE1	308	4.71882e-18	0.0137216	4.55865e-17	0.131704	0.854574	SBP	Skin Sun Exposed Lower leg
rs652941	Inverse T2D-BP risk	ENSG00000066056	TIE1	308	0.000183209	0.00901569	0.0017699	0.0861938	0.902837	SBP	Stomach
rs652941	Inverse T2D-BP risk	ENSG00000066056	TIE1	308	2.32188e-05	0.0147019	0.000224307	0.141185	0.843866	SBP	Thyroid
rs7515635	Inverse T2D-BP risk	ENSG00000066185	ZMYND12	444	0.0403658	0.0151943	0.0476524	0.0170574	0.87973	SBP	Muscle Skeletal
rs652941	Inverse T2D-BP risk	ENSG00000066322	ELOVL1	308	0.00843274	0.00872277	0.0814651	0.083449	0.81793	SBP	Brain Hippocampus
rs506597	Reduced beta-cell function	ENSG00000066923	STAG3	385	0.0124151	0.00539705	0.0917768	0.0390454	0.851366	T2D	Brain Caudate basal ganglia
rs12921187	Inverse T2D-BP risk	ENSG00000067836	ROGDI	812	0.00014262	0.00138125	0.0100858	0.0967874	0.891603	SBP	Brain Frontal Cortex BA9
rs4865473	Inverse T2D-BP risk	ENSG00000068078	FGFR3	536	6.92991e-23	0.0270997	1.81331e-23	0.00612424	0.966776	SBP	Adipose Subcutaneous
rs4865473	Inverse T2D-BP risk	ENSG00000068078	FGFR3	536	1.04593e-11	0.0590887	2.73682e-12	0.014535	0.926376	SBP	Adipose Visceral Omentum
rs4865473	Inverse T2D-BP risk	ENSG00000068078	FGFR3	536	1.58751e-05	0.0281668	4.15393e-06	0.00640481	0.965408	SBP	Artery Coronary
rs4865473	Inverse T2D-BP risk	ENSG00000068078	FGFR3	536	7.26222e-20	0.0285489	1.90026e-20	0.00650528	0.964946	SBP	Artery Tibial
rs4865473	Inverse T2D-BP risk	ENSG00000068078	FGFR3	536	0.0412827	0.114922	0.0108022	0.0292671	0.803726	SBP	Breast Mammary Tissue
rs4865473	Inverse T2D-BP risk	ENSG00000068078	FGFR3	536	4.869e-10	0.0559396	1.27404e-10	0.013707	0.930353	SBP	Colon Sigmoid
rs4865473	Inverse T2D-BP risk	ENSG00000068078	FGFR3	536	3.59976e-14	0.156217	9.41928e-15	0.0400728	0.80371	SBP	Esophagus Gastroesophageal Junction
rs4865473	Inverse T2D-BP risk	ENSG00000068078	FGFR3	536	1.38869e-22	0.0298364	3.63369e-23	0.00684378	0.96332	SBP	Esophagus Muscularis
rs4865473	Inverse T2D-BP risk	ENSG00000068078	FGFR3	536	8.36271e-05	0.0575176	2.18822e-05	0.014122	0.928255	SBP	Heart Atrial Appendage
rs4865473	Inverse T2D-BP risk	ENSG00000068078	FGFR3	536	1.49384e-12	0.0453598	3.90883e-13	0.0109253	0.943715	SBP	Heart Left Ventricle
rs4865473	Inverse T2D-BP risk	ENSG00000068078	FGFR3	536	1.03959e-12	0.0271728	2.72023e-13	0.00614346	0.966684	SBP	Lung
rs4865473	Inverse T2D-BP risk	ENSG00000068078	FGFR3	536	3.46871e-08	0.129425	9.07635e-09	0.0330284	0.837546	SBP	Muscle Skeletal
rs4865473	Inverse T2D-BP risk	ENSG00000068078	FGFR3	536	0.000184383	0.0331228	4.82463e-05	0.00770811	0.958936	SBP	Spleen
rs4865473	Inverse T2D-BP risk	ENSG00000068078	FGFR3	536	1.01815e-10	0.0508922	2.66413e-11	0.0123799	0.936728	SBP	Thyroid
rs676387	Metabolic Syndrome	ENSG00000068137	PLEKHH3	320	1.67781e-08	1.36753e-07	0.020487	0.16617	0.813343	T2D	Nerve Tibial
rs2581468	Vascular dysfunction	ENSG00000068305	MEF2A	542	2.78739e-05	0.139276	7.78991e-06	0.0381008	0.822588	SBP	Nerve Tibial
rs2178452	Vascular dysfunction	ENSG00000068885	IFT80	546	0.0280815	0.0502863	0.0355537	0.0628436	0.823235	SBP	Brain Cerebellum
rs2178452	Vascular dysfunction	ENSG00000068885	IFT80	546	0.00794969	0.0518731	0.010065	0.0648106	0.865302	SBP	Brain Cortex
rs2178452	Vascular dysfunction	ENSG00000068885	IFT80	546	0.0453901	0.0297435	0.0574678	0.0368273	0.830571	SBP	Brain Frontal Cortex BA9
rs2178452	Vascular dysfunction	ENSG00000068885	IFT80	546	0.000953747	0.0287423	0.00120753	0.0354566	0.93364	SBP	Brain Hippocampus
rs2178452	Vascular dysfunction	ENSG00000068885	IFT80	546	0.0023955	0.0381508	0.00303291	0.0473931	0.909028	SBP	Brain Hypothalamus
rs2178452	Vascular dysfunction	ENSG00000068885	IFT80	546	0.00305211	0.0230632	0.00386424	0.0282583	0.941762	SBP	Brain Nucleus accumbens basal ganglia
rs2178452	Vascular dysfunction	ENSG00000068885	IFT80	546	2.47125e-06	0.02169	3.12882e-06	0.0265097	0.951795	SBP	Brain Putamen basal ganglia
rs1346	Higher adiposity	ENSG00000068976	PYGM	294	1.74326e-09	1.36495e-10	0.171799	0.0126361	0.815565	T2D	Small Intestine Terminal Ileum
rs348330	Reduced beta-cell function	ENSG00000069248	NUP133	352	8.31834e-09	2.56643e-09	0.102944	0.0308948	0.866161	T2D	Liver
rs7538321	Reduced beta-cell function	ENSG00000069275	NUCKS1	520	6.73462e-20	0.114642	3.17592e-20	0.0532307	0.832128	T2D	Nerve Tibial
rs7538321	Reduced beta-cell function	ENSG00000069275	NUCKS1	520	3.85153e-11	0.11239	1.81631e-11	0.0521655	0.835445	T2D	Skin Not Sun Exposed Suprapubic
rs10841878	Reduced beta-cell function	ENSG00000069431	ABCC9	362	1.99669e-07	0.0141176	2.58462e-06	0.181941	0.803939	T2D	Pancreatic Islet
rs2066827	Metabolic Syndrome	ENSG00000070018	LRP6	531	0.00316083	0.000194033	0.031944	0.000997233	0.963704	T2D	Small Intestine Terminal Ileum
rs9844972	Metabolic Syndrome	ENSG00000070087	PFN2	539	2.92862e-05	2.859e-06	0.0718123	0.00608843	0.922067	T2D	Thyroid
rs12980034	Metabolic Syndrome	ENSG00000070404	FSTL3	981	0.000699677	0.124221	8.15538e-05	0.0136177	0.86138	T2D	Whole Blood
rs13262861	Reduced beta-cell function	ENSG00000070718	AP3M2	634	1.15682e-21	4.28695e-22	0.0867921	0.0312816	0.881926	T2D	Breast Mammary Tissue
rs1693551	Vascular dysfunction	ENSG00000070756	PABPC1	688	0.0198859	0.0296063	0.0123101	0.0174066	0.920791	SBP	Brain Amygdala
rs1693551	Vascular dysfunction	ENSG00000070756	PABPC1	689	0.062286	0.0317571	0.0385658	0.0188145	0.848577	SBP	Brain Frontal Cortex BA9
rs1693551	Vascular dysfunction	ENSG00000070756	PABPC1	689	5.43068e-08	0.0257856	3.36253e-08	0.0150065	0.959208	SBP	Brain Hypothalamus
rs2681492	Inverse T2D-BP risk	ENSG00000070961	ATP2B1	375	1.22022e-11	7.33091e-12	0.0694214	0.0408178	0.889761	SBP	Artery Aorta
rs2681492	Inverse T2D-BP risk	ENSG00000070961	ATP2B1	375	1.41364e-22	2.78204e-12	8.04259e-13	0.0148426	0.985157	SBP	Artery Tibial
rs17221848	Metabolic Syndrome	ENSG00000071967	CYBRD1	599	0.00424796	0.043022	0.00520579	0.0518269	0.895697	T2D	Testis
rs406271	Reduced beta-cell function	ENSG00000072274	TFRC	637	0.000289081	0.00147884	0.0226077	0.114792	0.860832	T2D	Brain Cerebellar Hemisphere
rs406271	Reduced beta-cell function	ENSG00000072274	TFRC	638	0.0006815	0.000572116	0.0533081	0.0438503	0.901588	T2D	Spleen
rs9899634	Metabolic Syndrome	ENSG00000072310	SREBF1	250	9.21242e-08	1.00784e-07	0.0273726	0.0290021	0.943625	T2D	Esophagus Muscularis
rs73033340	Metabolic Syndrome	ENSG00000073067	CYP2W1	834	0.000384107	0.178004	2.0569e-05	0.00871927	0.812872	T2D	Ovary
rs2721015	Reduced beta-cell function	ENSG00000073578	SDHA	691	2.32261e-17	0.122373	1.1239e-17	0.0583966	0.81923	T2D	Adipose Subcutaneous
rs2721015	Reduced beta-cell function	ENSG00000073578	SDHA	691	5.52715e-07	0.121286	2.67457e-07	0.0578691	0.820844	T2D	Adipose Visceral Omentum
rs2721015	Reduced beta-cell function	ENSG00000073578	SDHA	691	0.0116457	0.112839	0.00563532	0.0537864	0.816093	T2D	Brain Spinal cord cervical c-1
rs2721015	Reduced beta-cell function	ENSG00000073578	SDHA	691	1.38748e-34	0.132517	6.71396e-35	0.0633204	0.804162	T2D	Cells Cultured fibroblasts
rs2721015	Reduced beta-cell function	ENSG00000073578	SDHA	691	0.000195301	0.106689	9.45054e-05	0.0507842	0.842237	T2D	Esophagus Mucosa
rs2721015	Reduced beta-cell function	ENSG00000073578	SDHA	691	0.00153335	0.116539	0.000741982	0.0555673	0.825618	T2D	Pituitary
rs2721015	Reduced beta-cell function	ENSG00000073578	SDHA	691	1.1287e-23	0.124608	5.46172e-24	0.0594813	0.815911	T2D	Whole Blood
rs9888615	Inverse T2D-BP risk	ENSG00000073712	FERMT2	463	0.00094342	0.00323115	0.0396153	0.134858	0.821352	SBP	Thyroid
rs9859406	Reduced beta-cell function	ENSG00000073792	IGF2BP2	437	1.493e-59	5.10489e-55	1.15994e-06	0.0386996	0.961299	T2D	Thyroid
rs9859406	Reduced beta-cell function	ENSG00000073792	IGF2BP2	559	1.24734e-55	1.33309e-54	0.0101754	0.107867	0.881957	T2D	Pancreatic Islet
rs3887925	Reduced beta-cell function	ENSG00000073849	ST6GAL1	764	2.41278e-12	7.71697e-13	0.0823009	0.0254306	0.892269	T2D	Testis
rs3887925	Reduced beta-cell function	ENSG00000073849	ST6GAL1	886	2.73509e-20	3.07626e-14	9.3295e-10	4.93747e-05	0.999951	T2D	Pancreatic Islet
rs1063281	Vascular dysfunction	ENSG00000074582	BCS1L	646	0.0132321	0.00244691	0.12555	0.0223805	0.83639	SBP	Brain Cortex
rs9892466	Higher adiposity	ENSG00000074755	ZZEF1	650	9.70503e-13	4.5123e-12	0.012217	0.0558704	0.931913	T2D	Brain Cortex
rs9892466	Higher adiposity	ENSG00000074755	ZZEF1	650	7.82262e-12	4.14975e-12	0.0984738	0.0513883	0.850138	T2D	Brain Hypothalamus
rs9892466	Higher adiposity	ENSG00000074755	ZZEF1	650	2.92985e-12	5.91205e-12	0.036882	0.0735332	0.889585	T2D	Heart Atrial Appendage
rs9892466	Higher adiposity	ENSG00000074755	ZZEF1	650	9.47916e-19	1.36601e-12	1.19327e-08	0.016212	0.983788	T2D	Heart Left Ventricle
rs6011155	Higher adiposity	ENSG00000075043	KCNQ2	702	0.000100706	0.00165788	0.00106671	0.0165802	0.980595	T2D	Esophagus Gastroesophageal Junction
rs3771371	Vascular dysfunction	ENSG00000075292	ZNF638	766	1.17126e-05	0.124543	3.16312e-06	0.0327916	0.84265	SBP	Adipose Subcutaneous
rs3771371	Vascular dysfunction	ENSG00000075292	ZNF638	766	4.57531e-14	0.14028	1.23561e-14	0.0370615	0.822658	SBP	Thyroid
rs8014182	Metabolic Syndrome	ENSG00000075413	MARK3	502	8.13375e-06	0.000116095	0.00449495	0.0632251	0.932156	T2D	Kidney Cortex
rs8014182	Metabolic Syndrome	ENSG00000075413	MARK3	502	1.90739e-23	9.54542e-05	1.05408e-20	0.0518027	0.948102	T2D	Pituitary
rs8014182	Metabolic Syndrome	ENSG00000075413	MARK3	503	3.51563e-13	0.000133858	1.94284e-10	0.073047	0.926819	T2D	Minor Salivary Gland
rs8014182	Metabolic Syndrome	ENSG00000075413	MARK3	504	9.3165e-05	0.000124726	0.0514857	0.0680471	0.880249	T2D	Brain Anterior cingulate cortex BA24
rs8014182	Metabolic Syndrome	ENSG00000075413	MARK3	504	8.10686e-07	0.000134307	0.000448009	0.0732961	0.926121	T2D	Brain Cortex
rs8014182	Metabolic Syndrome	ENSG00000075413	MARK3	504	1.92858e-06	9.78745e-05	0.00106579	0.0531426	0.945692	T2D	Brain Frontal Cortex BA9
rs8014182	Metabolic Syndrome	ENSG00000075413	MARK3	505	9.67288e-12	9.52608e-05	5.34552e-09	0.0516957	0.948209	T2D	Adipose Subcutaneous
rs8014182	Metabolic Syndrome	ENSG00000075413	MARK3	505	8.37836e-05	0.000120705	0.0463013	0.0658176	0.887677	T2D	Adipose Visceral Omentum
rs8014182	Metabolic Syndrome	ENSG00000075413	MARK3	505	4.58327e-06	0.000138414	0.00253285	0.0755698	0.921754	T2D	Brain Hippocampus
rs8014182	Metabolic Syndrome	ENSG00000075413	MARK3	505	3.26511e-15	0.000100515	1.8044e-12	0.0546021	0.945297	T2D	Breast Mammary Tissue
rs8014182	Metabolic Syndrome	ENSG00000075413	MARK3	505	7.62131e-15	0.000103187	4.21176e-12	0.0560803	0.943817	T2D	Colon Transverse
rs8014182	Metabolic Syndrome	ENSG00000075413	MARK3	505	2.43879e-05	0.000133434	0.0134775	0.0728261	0.913539	T2D	Liver
rs8014182	Metabolic Syndrome	ENSG00000075413	MARK3	505	1.7152e-06	0.000100541	0.00094787	0.0546179	0.944332	T2D	Lung
rs8014182	Metabolic Syndrome	ENSG00000075413	MARK3	505	4.36838e-13	9.7232e-05	2.4141e-10	0.0527861	0.947117	T2D	Nerve Tibial
rs8014182	Metabolic Syndrome	ENSG00000075413	MARK3	505	1.43609e-05	0.000162846	0.00793626	0.089091	0.902796	T2D	Ovary
rs8014182	Metabolic Syndrome	ENSG00000075413	MARK3	505	6.46289e-16	9.16059e-05	3.57159e-13	0.0496739	0.950234	T2D	Pancreas
rs8014182	Metabolic Syndrome	ENSG00000075413	MARK3	505	1.92964e-21	8.89772e-05	1.06637e-18	0.0482197	0.951691	T2D	Prostate
rs8014182	Metabolic Syndrome	ENSG00000075413	MARK3	505	3.83575e-17	9.55724e-05	2.11975e-14	0.0518681	0.948036	T2D	Skin Not Sun Exposed Suprapubic
rs8014182	Metabolic Syndrome	ENSG00000075413	MARK3	505	3.58285e-38	0.00016678	1.97999e-35	0.0912591	0.908574	T2D	Skin Sun Exposed Lower leg
rs8014182	Metabolic Syndrome	ENSG00000075413	MARK3	505	2.05553e-08	0.000115477	1.13595e-05	0.0628792	0.936994	T2D	Stomach
rs8014182	Metabolic Syndrome	ENSG00000075413	MARK3	505	1.30263e-98	0.000101617	7.19874e-96	0.0552117	0.944687	T2D	Thyroid
rs4666068	Inverse T2D-BP risk	ENSG00000075426	FOSL2	584	0.00226957	0.00168018	0.0405245	0.0290741	0.926452	SBP	Cells Cultured fibroblasts
rs4666068	Inverse T2D-BP risk	ENSG00000075426	FOSL2	584	0.00133983	0.00140667	0.0239234	0.0241678	0.949162	SBP	Whole Blood
rs112184198	Inverse T2D-BP risk	ENSG00000075826	SEC31B	450	4.55403e-05	8.67236e-06	0.14297	0.0263956	0.83058	SBP	Nerve Tibial
rs3764002	Higher adiposity	ENSG00000075856	SART3	592	1.45674e-06	4.67982e-07	0.138679	0.0437334	0.817586	T2D	Breast Mammary Tissue
rs6600190	Reduced beta-cell function	ENSG00000076344	RGS11	535	5.03847e-08	1.36282e-08	0.107401	0.0281856	0.864414	T2D	Uterus
rs6600190	Reduced beta-cell function	ENSG00000076344	RGS11	543	4.30258e-08	1.663e-08	0.0917143	0.034575	0.873711	T2D	Whole Blood
rs7248104	Metabolic Syndrome	ENSG00000076826	CAMSAP3	686	0.000512606	0.00010327	0.13559	0.0264789	0.837315	T2D	Small Intestine Terminal Ileum
rs4804833	Metabolic Syndrome	ENSG00000076984	MAP2K7	505	3.74259e-08	1.13046e-08	0.0282188	0.00755936	0.964222	T2D	Pituitary
rs10920270	Higher adiposity	ENSG00000077152	UBE2T	449	0.0168664	0.00149089	0.133543	0.0109672	0.837133	T2D	Skin Not Sun Exposed Suprapubic
rs13262861	Reduced beta-cell function	ENSG00000078668	VDAC3	634	2.72721e-22	4.52799e-22	0.0204614	0.0330255	0.946513	T2D	Pituitary
rs13042148	Metabolic Syndrome	ENSG00000078699	CBFA2T2	237	0.000474094	4.73847e-05	0.0279989	0.00182878	0.969651	T2D	Kidney Cortex
rs13042148	Metabolic Syndrome	ENSG00000078699	CBFA2T2	238	7.33548e-05	0.00235164	0.00433216	0.138027	0.855216	T2D	Adipose Subcutaneous
rs13042148	Metabolic Syndrome	ENSG00000078699	CBFA2T2	238	9.15247e-05	0.00114011	0.00540523	0.0664053	0.926958	T2D	Breast Mammary Tissue
rs13042148	Metabolic Syndrome	ENSG00000078699	CBFA2T2	238	0.000113279	0.000615697	0.00669001	0.0354044	0.957177	T2D	Lung
rs6059662	Reduced beta-cell function	ENSG00000078747	ITCH	234	1.14842e-06	1.25225e-06	0.0525208	0.0563778	0.891099	T2D	Brain Cortex
rs6059662	Reduced beta-cell function	ENSG00000078747	ITCH	234	1.08186e-06	1.35252e-06	0.0494766	0.0609654	0.889556	T2D	Skin Sun Exposed Lower leg
rs6059662	Reduced beta-cell function	ENSG00000078747	ITCH	234	9.85915e-07	1.1825e-06	0.0450888	0.0531774	0.901732	T2D	Thyroid
rs6141479	Reduced beta-cell function	ENSG00000078747	ITCH	234	0.00233249	0.124294	0.00127246	0.0670018	0.805099	T2D	Esophagus Muscularis
rs6141479	Reduced beta-cell function	ENSG00000078747	ITCH	234	2.85649e-06	0.106321	1.55831e-06	0.0571655	0.836509	T2D	Skin Not Sun Exposed Suprapubic
rs6141479	Reduced beta-cell function	ENSG00000078747	ITCH	234	9.54864e-13	0.104695	5.20912e-13	0.0562756	0.83903	T2D	Skin Sun Exposed Lower leg
rs6141479	Reduced beta-cell function	ENSG00000078747	ITCH	234	0.0224603	0.101726	0.0122529	0.0546862	0.808875	T2D	Testis
rs6141479	Reduced beta-cell function	ENSG00000078747	ITCH	234	1.27346e-05	0.119783	6.94717e-06	0.0645304	0.815666	T2D	Thyroid
rs13042148	Metabolic Syndrome	ENSG00000078804	TP53INP2	158	0.00140606	0.000273329	0.0829915	0.015233	0.900096	T2D	Esophagus Muscularis
rs6059662	Reduced beta-cell function	ENSG00000078814	MYH7B	234	8.89619e-07	1.16712e-06	0.0406849	0.052469	0.906844	T2D	Colon Transverse
rs6141479	Reduced beta-cell function	ENSG00000078814	MYH7B	234	9.50327e-06	0.111977	5.18437e-06	0.0602595	0.827749	T2D	Colon Transverse
rs6141479	Reduced beta-cell function	ENSG00000078814	MYH7B	234	2.3183e-05	0.114399	1.26472e-05	0.0615845	0.823981	T2D	Thyroid
rs1063281	Vascular dysfunction	ENSG00000079308	TNS1	646	0.00355082	0.00395401	0.0336911	0.0365945	0.92221	SBP	Colon Transverse
rs1063281	Vascular dysfunction	ENSG00000079308	TNS1	646	4.53347e-06	0.00212211	4.30148e-05	0.0191565	0.978674	SBP	Esophagus Muscularis
rs2269247	Reduced beta-cell function	ENSG00000079739	PGM1	405	4.92805e-05	0.00348727	0.000418621	0.0286557	0.967389	T2D	Liver
rs2269247	Reduced beta-cell function	ENSG00000079739	PGM1	629	1.38e-05	0.00337909	0.000143814	0.0342522	0.962211	T2D	Liver
rs2269247	Reduced beta-cell function	ENSG00000079739	PGM1	629	1.76937e-08	0.0041566	1.84391e-07	0.0423635	0.95348	T2D	Testis
rs6712905	Higher adiposity	ENSG00000081320	STK17B	499	0.00211325	0.0710018	0.00290121	0.0966487	0.827335	T2D	Adipose Subcutaneous
rs6712905	Higher adiposity	ENSG00000081320	STK17B	499	7.59322e-06	0.0661943	1.04245e-05	0.0900323	0.843755	T2D	Nerve Tibial
rs12454712	Metabolic Syndrome	ENSG00000081913	PHLPP1	598	9.52527e-08	4.2927e-09	0.127368	0.00487228	0.867759	T2D	Colon Transverse
rs4954192	Inverse T2D-BP risk	ENSG00000082258	CCNT2	392	6.55811e-15	0.0553774	4.72882e-15	0.0390251	0.905598	SBP	Adipose Subcutaneous
rs4954192	Inverse T2D-BP risk	ENSG00000082258	CCNT2	392	7.50109e-13	0.0550438	5.40877e-13	0.038784	0.906172	SBP	Adipose Visceral Omentum
rs4954192	Inverse T2D-BP risk	ENSG00000082258	CCNT2	392	2.05267e-15	0.0553301	1.48011e-15	0.0389909	0.905679	SBP	Artery Aorta
rs4954192	Inverse T2D-BP risk	ENSG00000082258	CCNT2	392	1.9449e-20	0.0556177	1.4024e-20	0.0391988	0.905184	SBP	Artery Tibial
rs4954192	Inverse T2D-BP risk	ENSG00000082258	CCNT2	392	0.000188285	0.0567089	0.000135766	0.0399878	0.902979	SBP	Brain Caudate basal ganglia
rs4954192	Inverse T2D-BP risk	ENSG00000082258	CCNT2	392	7.98107e-08	0.098463	5.75486e-08	0.0701668	0.83137	SBP	Brain Cerebellar Hemisphere
rs4954192	Inverse T2D-BP risk	ENSG00000082258	CCNT2	392	1.32899e-08	0.0563084	9.58287e-09	0.0396979	0.903994	SBP	Brain Cerebellum
rs4954192	Inverse T2D-BP risk	ENSG00000082258	CCNT2	392	4.36912e-06	0.07142	3.15041e-06	0.0506205	0.877952	SBP	Brain Cortex
rs4954192	Inverse T2D-BP risk	ENSG00000082258	CCNT2	392	0.0365691	0.0556237	0.0263687	0.0392661	0.842172	SBP	Brain Hippocampus
rs4954192	Inverse T2D-BP risk	ENSG00000082258	CCNT2	392	2.61796e-10	0.0626325	1.88772e-10	0.044269	0.893098	SBP	Breast Mammary Tissue
rs4954192	Inverse T2D-BP risk	ENSG00000082258	CCNT2	392	3.16159e-09	0.0631027	2.27971e-09	0.0446088	0.892289	SBP	Colon Sigmoid
rs4954192	Inverse T2D-BP risk	ENSG00000082258	CCNT2	392	6.04693e-11	0.0554273	4.36022e-11	0.0390611	0.905512	SBP	Colon Transverse
rs4954192	Inverse T2D-BP risk	ENSG00000082258	CCNT2	392	1.68238e-10	0.055119	1.21311e-10	0.0388383	0.906043	SBP	Esophagus Gastroesophageal Junction
rs4954192	Inverse T2D-BP risk	ENSG00000082258	CCNT2	392	6.50765e-12	0.0563505	4.69244e-12	0.0397284	0.903921	SBP	Esophagus Mucosa
rs4954192	Inverse T2D-BP risk	ENSG00000082258	CCNT2	392	1.44497e-19	0.0586702	1.04191e-19	0.041405	0.899925	SBP	Esophagus Muscularis
rs4954192	Inverse T2D-BP risk	ENSG00000082258	CCNT2	392	3.93511e-11	0.0567853	2.83747e-11	0.0400427	0.903172	SBP	Heart Left Ventricle
rs4954192	Inverse T2D-BP risk	ENSG00000082258	CCNT2	392	3.62047e-30	0.0549194	2.61059e-30	0.038694	0.906387	SBP	Lung
rs4954192	Inverse T2D-BP risk	ENSG00000082258	CCNT2	392	0.0038386	0.0759426	0.00276788	0.0538959	0.863555	SBP	Minor Salivary Gland
rs4954192	Inverse T2D-BP risk	ENSG00000082258	CCNT2	392	7.9717e-42	0.0550194	5.74811e-42	0.0387663	0.906214	SBP	Nerve Tibial
rs4954192	Inverse T2D-BP risk	ENSG00000082258	CCNT2	392	1.79432e-10	0.0836507	1.29382e-10	0.0594607	0.856889	SBP	Pancreas
rs4954192	Inverse T2D-BP risk	ENSG00000082258	CCNT2	392	1.73358e-07	0.0581918	1.25003e-07	0.0410593	0.900749	SBP	Pituitary
rs4954192	Inverse T2D-BP risk	ENSG00000082258	CCNT2	392	5.27656e-10	0.102107	3.80474e-10	0.0728008	0.825092	SBP	Skin Not Sun Exposed Suprapubic
rs4954192	Inverse T2D-BP risk	ENSG00000082258	CCNT2	392	6.77902e-12	0.0584488	4.88811e-12	0.0412451	0.900306	SBP	Skin Sun Exposed Lower leg
rs4954192	Inverse T2D-BP risk	ENSG00000082258	CCNT2	392	6.47568e-07	0.102998	4.66938e-07	0.0734444	0.823557	SBP	Spleen
rs4954192	Inverse T2D-BP risk	ENSG00000082258	CCNT2	392	1.36384e-07	0.103356	9.83415e-08	0.0737036	0.82294	SBP	Stomach
rs4954192	Inverse T2D-BP risk	ENSG00000082258	CCNT2	392	2.84225e-35	0.055407	2.04945e-35	0.0390465	0.905547	SBP	Thyroid
rs4954192	Inverse T2D-BP risk	ENSG00000082258	CCNT2	392	2.65857e-11	0.0611917	1.917e-11	0.0432275	0.895581	SBP	Whole Blood
rs13406280	Reduced beta-cell function	ENSG00000082438	COBLL1	309	0.00202706	0.000902414	0.114169	0.0499935	0.832908	T2D	Brain Substantia nigra
rs12936731	Metabolic Syndrome	ENSG00000082641	NFE2L1	525	3.45923e-06	0.000668775	0.000166568	0.0312347	0.967926	T2D	Esophagus Mucosa
rs4681516	Reduced beta-cell function	ENSG00000082996	RNF13	828	0.00046761	0.00244813	0.0100542	0.0517022	0.935328	T2D	Thyroid
rs9352801	Reduced beta-cell function	ENSG00000083123	BCKDHB	497	0.000478982	0.00430169	0.0148221	0.132268	0.848129	T2D	Whole Blood
rs1260326	Inverse T2D-BP risk	ENSG00000084734	GCKR	330	8.0292e-22	0.117634	2.83752e-22	0.0407302	0.841636	SBP	Spleen
rs12987881	Metabolic Syndrome	ENSG00000084754	HADHA	340	0.000639759	0.000100632	0.137101	0.0207242	0.841434	T2D	Stomach
rs506597	Reduced beta-cell function	ENSG00000085514	PILRA	385	0.0128745	0.00466983	0.0951722	0.0336673	0.853616	T2D	Artery Tibial
rs1722886	Inverse T2D-BP risk	ENSG00000085662	AKR1B1	799	0.00366926	0.0241138	0.0223987	0.146397	0.803421	SBP	Testis
rs12063007	Metabolic Syndrome	ENSG00000085831	TTC39A	268	9.86539e-07	9.75401e-07	0.0738046	0.0721172	0.854076	T2D	Brain Cortex
rs10062049	Inverse T2D-BP risk	ENSG00000086200	IPO11	460	0.0210106	0.0112701	0.0242627	0.0120831	0.931373	SBP	Adipose Subcutaneous
rs10062049	Inverse T2D-BP risk	ENSG00000086200	IPO11	460	0.0690125	0.0238881	0.0796945	0.026785	0.80062	SBP	Cells Cultured fibroblasts
rs12226894	Reduced beta-cell function	ENSG00000086205	FOLH1	506	0.00308191	0.00253589	0.0547107	0.0441219	0.89555	T2D	Brain Caudate basal ganglia
rs12226894	Reduced beta-cell function	ENSG00000086205	FOLH1	506	0.00252662	0.00539931	0.044853	0.0949973	0.852224	T2D	Brain Nucleus accumbens basal ganglia
rs12226894	Reduced beta-cell function	ENSG00000086205	FOLH1	506	2.42815e-05	0.0070518	0.000431049	0.124317	0.868176	T2D	Spleen
rs11040208	Metabolic Syndrome	ENSG00000086205	FOLH1	638	3.96425e-05	0.00436706	0.00010335	0.0104	0.98509	T2D	Brain Caudate basal ganglia
rs11040208	Metabolic Syndrome	ENSG00000086205	FOLH1	638	0.00117667	0.0100419	0.00306764	0.0252193	0.960494	T2D	Brain Nucleus accumbens basal ganglia
rs11040208	Metabolic Syndrome	ENSG00000086205	FOLH1	638	0.000460529	0.00815442	0.00120062	0.0202891	0.969895	T2D	Spleen
rs4930726	Metabolic Syndrome	ENSG00000086598	TMED2	434	0.00135799	0.00141752	0.065381	0.0673826	0.864461	T2D	Skin Not Sun Exposed Suprapubic
rs2289123	Inverse T2D-BP risk	ENSG00000086991	NOX4	458	0.00118487	0.00442326	0.00393741	0.0137221	0.976732	SBP	Testis
rs506597	Reduced beta-cell function	ENSG00000087077	TRIP6	385	0.000327862	0.00571057	0.00242367	0.0412642	0.950274	T2D	Adipose Subcutaneous
rs506597	Reduced beta-cell function	ENSG00000087077	TRIP6	385	0.00031566	0.00677811	0.00233347	0.0491646	0.941408	T2D	Pancreas
rs506597	Reduced beta-cell function	ENSG00000087085	ACHE	385	0.0109539	0.00770117	0.080975	0.0560853	0.844285	T2D	Ovary
rs4295	Reduced beta-cell function	ENSG00000087191	PSMC5	289	1.53183e-10	0.00322657	5.64836e-09	0.118096	0.878677	T2D	Testis
rs9888615	Inverse T2D-BP risk	ENSG00000087301	TXNDC16	460	0.0010132	0.000473061	0.0425451	0.0189271	0.937042	SBP	Uterus
rs3751239	Reduced beta-cell function	ENSG00000087448	KLHL42	611	1.6212e-54	2.7715e-16	1.1804e-40	0.0191985	0.980802	T2D	Artery Tibial
rs3751239	Reduced beta-cell function	ENSG00000087448	KLHL42	611	3.96609e-16	3.47984e-16	0.0288771	0.02439	0.946733	T2D	Muscle Skeletal
rs3751239	Reduced beta-cell function	ENSG00000087448	KLHL42	722	4.47638e-24	2.74536e-16	3.49186e-10	0.020436	0.979564	T2D	Pancreatic Islet
rs6141479	Reduced beta-cell function	ENSG00000088298	EDEM2	154	0.00410572	0.0619138	0.00200004	0.0292576	0.902723	T2D	Liver
rs6141479	Reduced beta-cell function	ENSG00000088298	EDEM2	234	0.0014923	0.1125	0.000814105	0.0605483	0.824645	T2D	Brain Cortex
rs7629936	Metabolic Syndrome	ENSG00000088538	DOCK3	262	2.90688e-05	0.000484374	0.00666654	0.110202	0.882618	T2D	Skin Not Sun Exposed Suprapubic
rs7638388	Metabolic Syndrome	ENSG00000088727	KIF9	189	0.000763499	0.0203959	0.00457578	0.121384	0.852881	T2D	Testis
rs7316626	Reduced beta-cell function	ENSG00000089693	MLF2	430	0.000137873	0.00120675	0.00921132	0.0797138	0.90973	T2D	Esophagus Mucosa
rs4788196	Higher adiposity	ENSG00000090238	YPEL3	261	1.44581e-06	1.53144e-06	0.0881789	0.0925824	0.819236	T2D	Brain Caudate basal ganglia
rs4788196	Higher adiposity	ENSG00000090238	YPEL3	261	1.79572e-11	2.42742e-06	1.0952e-06	0.147194	0.852803	T2D	Brain Cortex
rs4788196	Higher adiposity	ENSG00000090238	YPEL3	261	9.59469e-09	1.62785e-06	0.000585174	0.0983805	0.901033	T2D	Liver
rs4788196	Higher adiposity	ENSG00000090238	YPEL3	261	1.56132e-06	1.12333e-06	0.095224	0.0676742	0.837099	T2D	Uterus
rs4788196	Higher adiposity	ENSG00000090238	YPEL3	261	1.11781e-07	2.09233e-06	0.00681747	0.126743	0.866437	T2D	Vagina
rs1476868	Reduced beta-cell function	ENSG00000090263	MRPS33	274	1.0938e-06	0.131824	5.23014e-07	0.0622272	0.805947	T2D	Adipose Visceral Omentum
rs1476868	Reduced beta-cell function	ENSG00000090263	MRPS33	274	7.18958e-14	0.132435	3.43778e-14	0.0625203	0.805044	T2D	Cells Cultured fibroblasts
rs1476868	Reduced beta-cell function	ENSG00000090263	MRPS33	274	0.0104719	0.123882	0.00500726	0.0584332	0.802206	T2D	Heart Atrial Appendage
rs1476868	Reduced beta-cell function	ENSG00000090263	MRPS33	274	0.00105225	0.133421	0.000503143	0.0629945	0.802029	T2D	Lung
rs1476868	Reduced beta-cell function	ENSG00000090263	MRPS33	274	0.00132928	0.119233	0.000635609	0.0561898	0.822613	T2D	Testis
rs1476868	Reduced beta-cell function	ENSG00000090263	MRPS33	274	0.000370433	0.120311	0.000177127	0.0567055	0.822436	T2D	Thyroid
rs7970687	Reduced beta-cell function	ENSG00000090612	ZNF268	474	2.07561e-07	0.0150596	1.9974e-06	0.14408	0.840858	T2D	Brain Frontal Cortex BA9
rs7970687	Reduced beta-cell function	ENSG00000090612	ZNF268	475	0.0024033	0.0152746	0.0231275	0.146177	0.813017	T2D	Brain Caudate basal ganglia
rs7970687	Reduced beta-cell function	ENSG00000090612	ZNF268	475	1.79997e-08	0.0106491	1.73215e-07	0.10159	0.88776	T2D	Brain Cortex
rs7970687	Reduced beta-cell function	ENSG00000090612	ZNF268	475	1.32998e-14	0.0167105	1.27987e-13	0.159985	0.823305	T2D	Muscle Skeletal
rs7970687	Reduced beta-cell function	ENSG00000090612	ZNF268	475	0.000163944	0.012598	0.00157767	0.120368	0.865292	T2D	Spleen
rs7970687	Reduced beta-cell function	ENSG00000090612	ZNF268	475	0.00166644	0.014127	0.0160365	0.135114	0.833056	T2D	Stomach
rs2018212	Metabolic Syndrome	ENSG00000090621	PABPC4	160	1.80337e-21	5.19466e-21	0.012718	0.0356831	0.951599	T2D	Liver
rs2018212	Metabolic Syndrome	ENSG00000090621	PABPC4	361	1.29349e-38	8.91707e-22	1.1344e-19	0.0068271	0.993173	T2D	Adipose Subcutaneous
rs2018212	Metabolic Syndrome	ENSG00000090621	PABPC4	361	2.04709e-28	1.47964e-21	1.7953e-09	0.0119884	0.988012	T2D	Adipose Visceral Omentum
rs2018212	Metabolic Syndrome	ENSG00000090621	PABPC4	361	7.6631e-21	3.71018e-21	0.0672055	0.0316371	0.901157	T2D	Adrenal Gland
rs2018212	Metabolic Syndrome	ENSG00000090621	PABPC4	361	7.52328e-23	7.56949e-21	0.000659792	0.0654506	0.93389	T2D	Artery Aorta
rs2018212	Metabolic Syndrome	ENSG00000090621	PABPC4	361	1.80878e-37	5.45445e-21	1.5863e-18	0.0468824	0.953118	T2D	Artery Tibial
rs2018212	Metabolic Syndrome	ENSG00000090621	PABPC4	361	3.70566e-28	1.04983e-21	3.24987e-09	0.00821527	0.991785	T2D	Breast Mammary Tissue
rs2018212	Metabolic Syndrome	ENSG00000090621	PABPC4	361	2.00163e-45	8.92822e-22	1.75543e-26	0.00683689	0.993163	T2D	Cells Cultured fibroblasts
rs2018212	Metabolic Syndrome	ENSG00000090621	PABPC4	361	3.40778e-22	2.37921e-21	0.00298862	0.0198886	0.977123	T2D	Colon Sigmoid
rs2018212	Metabolic Syndrome	ENSG00000090621	PABPC4	361	1.69869e-23	7.99367e-21	0.000148975	0.0691739	0.930677	T2D	Colon Transverse
rs2018212	Metabolic Syndrome	ENSG00000090621	PABPC4	361	2.68416e-22	1.37466e-21	0.00235401	0.0110692	0.986577	T2D	Esophagus Gastroesophageal Junction
rs2018212	Metabolic Syndrome	ENSG00000090621	PABPC4	361	1.43068e-38	9.03273e-22	1.2547e-19	0.00692864	0.993071	T2D	Esophagus Mucosa
rs2018212	Metabolic Syndrome	ENSG00000090621	PABPC4	361	2.4248e-22	1.34289e-21	0.00212655	0.0107901	0.987083	T2D	Esophagus Muscularis
rs2018212	Metabolic Syndrome	ENSG00000090621	PABPC4	361	4.72659e-21	6.28732e-21	0.0414523	0.0542356	0.904312	T2D	Heart Atrial Appendage
rs2018212	Metabolic Syndrome	ENSG00000090621	PABPC4	361	2.12654e-21	6.82416e-21	0.0186498	0.0589255	0.922425	T2D	Liver
rs2018212	Metabolic Syndrome	ENSG00000090621	PABPC4	361	2.78364e-26	4.99023e-21	2.44126e-07	0.0428071	0.957193	T2D	Lung
rs2018212	Metabolic Syndrome	ENSG00000090621	PABPC4	361	2.7788e-29	9.29526e-22	2.43701e-10	0.00715911	0.992841	T2D	Muscle Skeletal
rs2018212	Metabolic Syndrome	ENSG00000090621	PABPC4	361	2.15028e-32	2.06492e-21	1.88579e-13	0.0171265	0.982874	T2D	Nerve Tibial
rs2018212	Metabolic Syndrome	ENSG00000090621	PABPC4	361	3.62876e-23	6.10074e-21	0.000318243	0.0525564	0.947125	T2D	Pituitary
rs2018212	Metabolic Syndrome	ENSG00000090621	PABPC4	361	5.69062e-24	1.06026e-21	4.99068e-05	0.00830688	0.991643	T2D	Prostate
rs2018212	Metabolic Syndrome	ENSG00000090621	PABPC4	361	1.54164e-37	5.13924e-21	1.35202e-18	0.0441153	0.955885	T2D	Skin Not Sun Exposed Suprapubic
rs2018212	Metabolic Syndrome	ENSG00000090621	PABPC4	361	1.95966e-40	9.5671e-22	1.71862e-21	0.00739776	0.992602	T2D	Skin Sun Exposed Lower leg
rs2018212	Metabolic Syndrome	ENSG00000090621	PABPC4	361	2.10345e-21	6.24574e-21	0.0184473	0.0538475	0.927705	T2D	Spleen
rs2018212	Metabolic Syndrome	ENSG00000090621	PABPC4	361	1.24634e-20	9.68911e-21	0.109304	0.0841671	0.806529	T2D	Testis
rs2018212	Metabolic Syndrome	ENSG00000090621	PABPC4	361	1.61111e-29	1.72487e-21	1.41295e-10	0.0141413	0.985859	T2D	Thyroid
rs2018212	Metabolic Syndrome	ENSG00000090621	PABPC4	361	1.72178e-24	1.04896e-20	1.51e-05	0.0910846	0.9089	T2D	Whole Blood
rs10773000	Metabolic Syndrome	ENSG00000090975	PITPNM2	592	5.3984e-09	5.02071e-06	0.000120357	0.111048	0.888827	T2D	Esophagus Mucosa
rs10258340	Metabolic Syndrome	ENSG00000091127	PUS7	426	0.0263863	0.0110612	0.102473	0.0421393	0.81794	T2D	Brain Cerebellar Hemisphere
rs9899634	Metabolic Syndrome	ENSG00000091536	MYO15A	250	4.07067e-07	2.21084e-07	0.12095	0.0648758	0.814173	T2D	Esophagus Mucosa
rs9479509	Higher adiposity	ENSG00000091844	RGS17	599	1.42751e-05	0.00065779	0.00387333	0.177663	0.817791	T2D	Brain Cerebellar Hemisphere
rs9479509	Higher adiposity	ENSG00000091844	RGS17	599	2.63421e-21	0.000144974	7.14752e-19	0.0383749	0.96148	T2D	Cells Cultured fibroblasts
rs9479509	Higher adiposity	ENSG00000091844	RGS17	599	3.64221e-40	0.000185103	9.88258e-38	0.0492743	0.950541	T2D	Esophagus Mucosa
rs9479509	Higher adiposity	ENSG00000091844	RGS17	599	2.20308e-09	0.000172422	5.97772e-07	0.04583	0.953997	T2D	Minor Salivary Gland
rs9479509	Higher adiposity	ENSG00000091844	RGS17	599	1.84476e-12	0.00018672	5.00546e-10	0.0497135	0.9501	T2D	Prostate
rs9479509	Higher adiposity	ENSG00000091844	RGS17	599	4.50901e-05	0.000210444	0.0122345	0.0561695	0.931341	T2D	Vagina
rs9479509	Higher adiposity	ENSG00000091844	RGS17	687	5.96278e-07	0.000224387	0.000161892	0.0599823	0.939631	T2D	Pancreatic Islet
rs2289739	Metabolic Syndrome	ENSG00000092445	TYRO3	242	6.52658e-11	4.24577e-09	0.000616185	0.0391247	0.960259	T2D	Liver
rs2289739	Metabolic Syndrome	ENSG00000092445	TYRO3	423	4.62883e-12	6.01649e-09	4.52836e-05	0.0579169	0.942038	T2D	Heart Left Ventricle
rs2289739	Metabolic Syndrome	ENSG00000092445	TYRO3	423	3.8303e-09	1.25121e-08	0.0374716	0.121564	0.840965	T2D	Stomach
rs267515	Inverse T2D-BP risk	ENSG00000093167	LRRFIP2	583	0.0219529	0.0623752	0.0284644	0.0800692	0.807138	SBP	Adipose Visceral Omentum
rs9384	Reduced beta-cell function	ENSG00000095066	HOOK2	385	1.64297e-07	7.55994e-08	0.12261	0.0555962	0.821793	T2D	Artery Tibial
rs4979347	Metabolic Syndrome	ENSG00000095397	WHRN	735	0.0465633	0.040363	0.0563329	0.0480229	0.808718	T2D	Skin Sun Exposed Lower leg
rs11597086	Reduced beta-cell function	ENSG00000095485	CWF19L1	186	6.36968e-10	0.00593201	5.14439e-09	0.046962	0.947106	T2D	Liver
rs11597086	Reduced beta-cell function	ENSG00000095485	CWF19L1	462	3.9105e-05	0.00500132	0.000483051	0.0608461	0.93363	T2D	Kidney Cortex
rs11597086	Reduced beta-cell function	ENSG00000095485	CWF19L1	472	1.76763e-07	0.0056979	2.18514e-06	0.0695123	0.924787	T2D	Uterus
rs11597086	Reduced beta-cell function	ENSG00000095485	CWF19L1	473	1.15148e-06	0.00644681	1.42347e-05	0.0787807	0.914757	T2D	Vagina
rs11597086	Reduced beta-cell function	ENSG00000095485	CWF19L1	474	1.21218e-07	0.00687028	1.49851e-06	0.0840215	0.909107	T2D	Spleen
rs11597086	Reduced beta-cell function	ENSG00000095485	CWF19L1	475	3.28397e-40	0.0048616	4.05966e-39	0.0591632	0.935975	T2D	Brain Anterior cingulate cortex BA24
rs11597086	Reduced beta-cell function	ENSG00000095485	CWF19L1	475	2.02566e-17	0.00492136	2.50412e-16	0.0599027	0.935176	T2D	Brain Spinal cord cervical c-1
rs11597086	Reduced beta-cell function	ENSG00000095485	CWF19L1	475	3.44171e-06	0.00452298	4.25465e-05	0.0549727	0.940458	T2D	Ovary
rs11597086	Reduced beta-cell function	ENSG00000095485	CWF19L1	476	5.7064e-59	0.00500592	7.05429e-58	0.0609495	0.934045	T2D	Adipose Subcutaneous
rs11597086	Reduced beta-cell function	ENSG00000095485	CWF19L1	476	9.5736e-66	0.00500101	1.18349e-64	0.0608887	0.93411	T2D	Adipose Visceral Omentum
rs11597086	Reduced beta-cell function	ENSG00000095485	CWF19L1	476	3.58993e-33	0.00498935	4.4379e-32	0.0607444	0.934266	T2D	Adrenal Gland
rs11597086	Reduced beta-cell function	ENSG00000095485	CWF19L1	476	1.6768e-76	0.00510441	2.07287e-75	0.0621683	0.932727	T2D	Artery Aorta
rs11597086	Reduced beta-cell function	ENSG00000095485	CWF19L1	476	8.89103e-27	0.00513145	1.09911e-25	0.062503	0.932366	T2D	Artery Coronary
rs11597086	Reduced beta-cell function	ENSG00000095485	CWF19L1	476	1.31198e-140	0.00500104	1.62188e-139	0.060889	0.93411	T2D	Artery Tibial
rs11597086	Reduced beta-cell function	ENSG00000095485	CWF19L1	476	4.5115e-08	0.00471916	5.57714e-07	0.0574007	0.937879	T2D	Brain Amygdala
rs11597086	Reduced beta-cell function	ENSG00000095485	CWF19L1	476	2.2677e-34	0.00498751	2.80334e-33	0.0607217	0.934291	T2D	Brain Caudate basal ganglia
rs11597086	Reduced beta-cell function	ENSG00000095485	CWF19L1	476	3.96958e-22	0.00482809	4.90722e-21	0.0587488	0.936423	T2D	Brain Cerebellar Hemisphere
rs11597086	Reduced beta-cell function	ENSG00000095485	CWF19L1	476	1.3513e-32	0.00560522	1.67049e-31	0.068366	0.926029	T2D	Brain Cerebellum
rs11597086	Reduced beta-cell function	ENSG00000095485	CWF19L1	476	3.69243e-65	0.00437499	4.56461e-64	0.0531414	0.942484	T2D	Brain Cortex
rs11597086	Reduced beta-cell function	ENSG00000095485	CWF19L1	476	1.63878e-48	0.00515554	2.02587e-47	0.0628011	0.932043	T2D	Brain Frontal Cortex BA9
rs11597086	Reduced beta-cell function	ENSG00000095485	CWF19L1	476	5.09008e-15	0.00512389	6.29239e-14	0.0624094	0.932467	T2D	Brain Hippocampus
rs11597086	Reduced beta-cell function	ENSG00000095485	CWF19L1	476	1.34866e-40	0.00520362	1.66723e-39	0.0633961	0.9314	T2D	Brain Hypothalamus
rs11597086	Reduced beta-cell function	ENSG00000095485	CWF19L1	476	1.08914e-43	0.00477454	1.34641e-42	0.0580861	0.937139	T2D	Brain Nucleus accumbens basal ganglia
rs11597086	Reduced beta-cell function	ENSG00000095485	CWF19L1	476	4.50323e-35	0.00249154	5.56693e-34	0.0298329	0.967676	T2D	Brain Putamen basal ganglia
rs11597086	Reduced beta-cell function	ENSG00000095485	CWF19L1	476	4.83035e-08	0.00483402	5.97131e-07	0.0588221	0.936343	T2D	Brain Substantia nigra
rs11597086	Reduced beta-cell function	ENSG00000095485	CWF19L1	476	4.85618e-41	0.00502004	6.00325e-40	0.0611242	0.933856	T2D	Breast Mammary Tissue
rs11597086	Reduced beta-cell function	ENSG00000095485	CWF19L1	476	5.91248e-75	0.00500137	7.30904e-74	0.0608932	0.934105	T2D	Cells Cultured fibroblasts
rs11597086	Reduced beta-cell function	ENSG00000095485	CWF19L1	476	7.75409e-41	0.00502332	9.58566e-40	0.0611648	0.933812	T2D	Colon Sigmoid
rs11597086	Reduced beta-cell function	ENSG00000095485	CWF19L1	476	4.5883e-61	0.00500133	5.67209e-60	0.0608927	0.934106	T2D	Colon Transverse
rs11597086	Reduced beta-cell function	ENSG00000095485	CWF19L1	476	3.51771e-47	0.00501396	4.34861e-46	0.061049	0.933937	T2D	Esophagus Gastroesophageal Junction
rs11597086	Reduced beta-cell function	ENSG00000095485	CWF19L1	476	1.04157e-135	0.00500078	1.28759e-134	0.0608859	0.934113	T2D	Esophagus Mucosa
rs11597086	Reduced beta-cell function	ENSG00000095485	CWF19L1	476	4.17536e-105	0.00499171	5.16161e-104	0.0607736	0.934235	T2D	Esophagus Muscularis
rs11597086	Reduced beta-cell function	ENSG00000095485	CWF19L1	476	5.20799e-44	0.00500156	6.43815e-43	0.0608955	0.934103	T2D	Heart Atrial Appendage
rs11597086	Reduced beta-cell function	ENSG00000095485	CWF19L1	476	7.62529e-54	0.00500424	9.42643e-53	0.0609287	0.934067	T2D	Heart Left Ventricle
rs11597086	Reduced beta-cell function	ENSG00000095485	CWF19L1	476	8.59205e-25	0.00424433	1.06215e-23	0.0515245	0.944231	T2D	Liver
rs11597086	Reduced beta-cell function	ENSG00000095485	CWF19L1	476	1.93771e-78	0.00500788	2.39541e-77	0.0609737	0.934018	T2D	Lung
rs11597086	Reduced beta-cell function	ENSG00000095485	CWF19L1	476	6.40386e-05	0.00555777	0.000791649	0.0677797	0.925807	T2D	Minor Salivary Gland
rs11597086	Reduced beta-cell function	ENSG00000095485	CWF19L1	476	1.36787e-99	0.00500137	1.69097e-98	0.0608931	0.934105	T2D	Muscle Skeletal
rs11597086	Reduced beta-cell function	ENSG00000095485	CWF19L1	476	3.23566e-91	0.00536219	3.99994e-90	0.0653584	0.929279	T2D	Nerve Tibial
rs11597086	Reduced beta-cell function	ENSG00000095485	CWF19L1	476	9.96838e-29	0.00514197	1.2323e-27	0.0626331	0.932225	T2D	Pancreas
rs11597086	Reduced beta-cell function	ENSG00000095485	CWF19L1	476	2.43595e-41	0.00499552	3.01134e-40	0.0608208	0.934184	T2D	Pituitary
rs11597086	Reduced beta-cell function	ENSG00000095485	CWF19L1	476	4.40195e-22	0.00455753	5.44172e-21	0.0554005	0.940042	T2D	Prostate
rs11597086	Reduced beta-cell function	ENSG00000095485	CWF19L1	476	6.17755e-115	0.00500093	7.63673e-114	0.0608877	0.934111	T2D	Skin Not Sun Exposed Suprapubic
rs11597086	Reduced beta-cell function	ENSG00000095485	CWF19L1	476	1.60674e-89	0.00500214	1.98626e-88	0.0609026	0.934095	T2D	Skin Sun Exposed Lower leg
rs11597086	Reduced beta-cell function	ENSG00000095485	CWF19L1	476	2.6205e-15	0.0065517	3.23948e-14	0.0800792	0.913369	T2D	Small Intestine Terminal Ileum
rs11597086	Reduced beta-cell function	ENSG00000095485	CWF19L1	476	6.12313e-49	0.00500088	7.56945e-48	0.0608871	0.934112	T2D	Stomach
rs11597086	Reduced beta-cell function	ENSG00000095485	CWF19L1	476	1.06037e-112	0.00500093	1.31083e-111	0.0608877	0.934111	T2D	Thyroid
rs11597086	Reduced beta-cell function	ENSG00000095485	CWF19L1	476	7.52269e-28	0.00480145	9.29959e-27	0.058419	0.93678	T2D	Whole Blood
rs11597086	Reduced beta-cell function	ENSG00000095485	CWF19L1	607	8.50039e-27	0.00385722	1.11525e-25	0.0496604	0.946482	T2D	Pancreatic Islet
rs11583755	Metabolic Syndrome	ENSG00000097021	ACOT7	422	0.00118175	0.00134543	0.0801934	0.0904738	0.826806	T2D	Heart Left Ventricle
rs4984803	Vascular dysfunction	ENSG00000099769	IGFALS	813	0.00388996	0.00633817	0.0134721	0.0209957	0.955304	SBP	Artery Coronary
rs12806111	Vascular dysfunction	ENSG00000099869	IGF2-AS	308	3.34695e-12	6.69917e-13	0.160582	0.0313336	0.808084	SBP	Adipose Subcutaneous
rs8141699	Higher adiposity	ENSG00000100147	CCDC134	338	5.21596e-05	0.000438585	0.00755892	0.06263	0.92932	T2D	Adipose Subcutaneous
rs8141699	Higher adiposity	ENSG00000100147	CCDC134	338	3.14452e-05	0.00013975	0.00455701	0.0192764	0.975995	T2D	Lung
rs8141699	Higher adiposity	ENSG00000100147	CCDC134	338	6.93205e-05	0.000158385	0.0100459	0.0219852	0.967741	T2D	Nerve Tibial
rs8141699	Higher adiposity	ENSG00000100147	CCDC134	338	1.6491e-05	0.000401861	0.00238986	0.0572974	0.939894	T2D	Skin Sun Exposed Lower leg
rs8141699	Higher adiposity	ENSG00000100147	CCDC134	338	0.00108491	0.000206573	0.157224	0.029124	0.812361	T2D	Stomach
rs8141699	Higher adiposity	ENSG00000100147	CCDC134	338	0.000165288	0.000202897	0.0239534	0.0284565	0.947222	T2D	Thyroid
rs8141699	Higher adiposity	ENSG00000100147	CCDC134	338	0.000118992	0.000477484	0.0172442	0.0682827	0.913877	T2D	Whole Blood
rs9613664	Reduced beta-cell function	ENSG00000100154	TTC28	380	0.0136483	0.0213063	0.0119904	0.0177829	0.935272	T2D	Adipose Visceral Omentum
rs5762925	Reduced beta-cell function	ENSG00000100154	TTC28	449	0.0146296	0.0153021	0.053381	0.0549733	0.861714	T2D	Muscle Skeletal
rs8141699	Higher adiposity	ENSG00000100162	CENPM	332	0.000497482	0.000142383	0.0720945	0.0197264	0.907539	T2D	Skin Not Sun Exposed Suprapubic
rs16988244	Metabolic Syndrome	ENSG00000100249	C22orf31	271	1.80553e-09	7.44405e-10	0.0787562	0.0315809	0.889663	T2D	Heart Atrial Appendage
rs5762925	Reduced beta-cell function	ENSG00000100249	C22orf31	449	0.00727546	0.0222647	0.026547	0.0803769	0.863536	T2D	Heart Atrial Appendage
rs16988244	Metabolic Syndrome	ENSG00000100330	MTMR3	418	6.96792e-10	6.65009e-10	0.0726705	0.0684969	0.858833	T2D	Artery Tibial
rs470113	Vascular dysfunction	ENSG00000100354	TNRC6B	333	9.80061e-07	0.115094	5.74075e-07	0.0665982	0.818307	SBP	Cells Cultured fibroblasts
rs470113	Vascular dysfunction	ENSG00000100359	SGSM3	333	7.13927e-05	0.121998	4.18186e-05	0.0706538	0.807235	SBP	Esophagus Mucosa
rs8141699	Higher adiposity	ENSG00000100395	L3MBTL2	338	0.000596912	0.000253576	0.0865039	0.0358713	0.876774	T2D	Adipose Subcutaneous
rs8141699	Higher adiposity	ENSG00000100395	L3MBTL2	338	0.000187714	0.000218761	0.0272034	0.030761	0.941629	T2D	Brain Amygdala
rs8141699	Higher adiposity	ENSG00000100395	L3MBTL2	338	4.11592e-05	0.000812529	0.00596476	0.116875	0.876307	T2D	Brain Anterior cingulate cortex BA24
rs8141699	Higher adiposity	ENSG00000100395	L3MBTL2	338	2.08933e-11	0.000308587	3.02783e-09	0.0437641	0.955927	T2D	Brain Caudate basal ganglia
rs8141699	Higher adiposity	ENSG00000100395	L3MBTL2	338	0.000649524	0.000205052	0.0941284	0.0288398	0.876177	T2D	Brain Cerebellar Hemisphere
rs8141699	Higher adiposity	ENSG00000100395	L3MBTL2	338	0.000100283	0.000219841	0.0145329	0.0309049	0.954242	T2D	Brain Cerebellum
rs8141699	Higher adiposity	ENSG00000100395	L3MBTL2	338	5.49613e-05	0.000237632	0.00796494	0.0334792	0.958263	T2D	Brain Cortex
rs8141699	Higher adiposity	ENSG00000100395	L3MBTL2	338	2.49912e-09	0.0010294	3.6217e-07	0.148329	0.850641	T2D	Brain Frontal Cortex BA9
rs8141699	Higher adiposity	ENSG00000100395	L3MBTL2	338	0.000269903	0.000224744	0.0391141	0.0316409	0.92875	T2D	Brain Hypothalamus
rs8141699	Higher adiposity	ENSG00000100395	L3MBTL2	338	0.000537278	0.000203825	0.0778617	0.0286454	0.892752	T2D	Brain Putamen basal ganglia
rs8141699	Higher adiposity	ENSG00000100395	L3MBTL2	338	2.06584e-10	0.000209896	2.99379e-08	0.0294475	0.970343	T2D	Esophagus Mucosa
rs8141699	Higher adiposity	ENSG00000100395	L3MBTL2	338	2.21303e-05	0.000263631	0.0032071	0.0372459	0.959261	T2D	Heart Atrial Appendage
rs8141699	Higher adiposity	ENSG00000100395	L3MBTL2	338	1.94981e-07	0.000211325	2.82564e-05	0.0296548	0.970105	T2D	Liver
rs8141699	Higher adiposity	ENSG00000100395	L3MBTL2	338	1.21293e-05	0.000212691	0.00175777	0.0298549	0.968163	T2D	Pituitary
rs8141699	Higher adiposity	ENSG00000100395	L3MBTL2	338	0.000278307	0.000223019	0.040332	0.0313919	0.927775	T2D	Prostate
rs8141699	Higher adiposity	ENSG00000100395	L3MBTL2	338	8.42914e-07	0.000237734	0.000122154	0.033486	0.966153	T2D	Skin Not Sun Exposed Suprapubic
rs8141699	Higher adiposity	ENSG00000100395	L3MBTL2	338	1.45637e-14	0.000198426	2.11055e-12	0.0277837	0.972018	T2D	Skin Sun Exposed Lower leg
rs8141699	Higher adiposity	ENSG00000100395	L3MBTL2	338	0.000673927	0.000229104	0.0976648	0.0323324	0.8691	T2D	Testis
rs8141699	Higher adiposity	ENSG00000100395	L3MBTL2	338	2.0657e-07	0.000203478	2.9936e-05	0.0285166	0.97125	T2D	Whole Blood
rs8141699	Higher adiposity	ENSG00000100399	CHADL	338	0.000232917	0.000218882	0.0337541	0.0307851	0.935009	T2D	Brain Caudate basal ganglia
rs8141699	Higher adiposity	ENSG00000100399	CHADL	338	0.000171078	0.000205855	0.0247924	0.0288864	0.945944	T2D	Brain Nucleus accumbens basal ganglia
rs8141699	Higher adiposity	ENSG00000100399	CHADL	338	0.000742196	0.000169034	0.107558	0.0236284	0.867902	T2D	Esophagus Mucosa
rs8141699	Higher adiposity	ENSG00000100399	CHADL	338	5.41274e-05	0.000159782	0.00784408	0.0221857	0.969756	T2D	Esophagus Muscularis
rs8141699	Higher adiposity	ENSG00000100399	CHADL	338	7.48436e-05	0.000200848	0.0108463	0.0281459	0.960732	T2D	Skin Not Sun Exposed Suprapubic
rs8141699	Higher adiposity	ENSG00000100401	RANGAP1	338	0.000873654	0.000213429	0.126609	0.0300876	0.842216	T2D	Whole Blood
rs8141699	Higher adiposity	ENSG00000100403	ZC3H7B	338	0.000283287	0.000217163	0.0410536	0.0305432	0.927903	T2D	Adrenal Gland
rs8141699	Higher adiposity	ENSG00000100412	ACO2	338	1.89487e-05	0.000379975	0.00274603	0.0541229	0.942732	T2D	Nerve Tibial
rs8141699	Higher adiposity	ENSG00000100412	ACO2	338	0.000720014	0.000245229	0.104344	0.0346783	0.860013	T2D	Prostate
rs8141699	Higher adiposity	ENSG00000100418	DESI1	338	7.19055e-07	0.000127102	0.000104205	0.0174372	0.982331	T2D	Skin Sun Exposed Lower leg
rs8141699	Higher adiposity	ENSG00000100418	DESI1	338	3.26406e-06	0.000522921	0.000473024	0.074857	0.924144	T2D	Whole Blood
rs8013933	Vascular dysfunction	ENSG00000100628	ASB2	776	1.81287e-05	0.00605485	0.000426235	0.141507	0.851994	SBP	Artery Aorta
rs8014182	Metabolic Syndrome	ENSG00000100711	ZFYVE21	376	3.92943e-05	0.000128249	0.0214545	0.0691138	0.909264	T2D	Liver
rs8014182	Metabolic Syndrome	ENSG00000100711	ZFYVE21	505	1.72298e-05	0.000144493	0.0095217	0.0789399	0.911377	T2D	Colon Sigmoid
rs6059662	Reduced beta-cell function	ENSG00000100991	TRPC4AP	106	6.59912e-07	1.26085e-06	0.00829826	0.0148781	0.976822	T2D	Esophagus Gastroesophageal Junction
rs6141479	Reduced beta-cell function	ENSG00000100991	TRPC4AP	234	0.00543645	0.113307	0.00296577	0.0609959	0.817294	T2D	Adrenal Gland
rs6141479	Reduced beta-cell function	ENSG00000101000	PROCR	234	0.00652258	0.122224	0.0035583	0.0658755	0.80182	T2D	Artery Aorta
rs6141479	Reduced beta-cell function	ENSG00000101000	PROCR	234	0.00757143	0.112189	0.00413048	0.0603872	0.815722	T2D	Pancreas
rs6073143	Metabolic Syndrome	ENSG00000101049	SGK2	327	2.38513e-05	0.000792409	0.00239865	0.0787721	0.918013	T2D	Liver
rs6073143	Metabolic Syndrome	ENSG00000101049	SGK2	516	9.24476e-06	0.000782973	0.00101786	0.0852933	0.912897	T2D	Brain Spinal cord cervical c-1
rs6073143	Metabolic Syndrome	ENSG00000101052	IFT52	515	6.39048e-07	0.000266155	7.03594e-05	0.0283324	0.97133	T2D	Brain Frontal Cortex BA9
rs6073143	Metabolic Syndrome	ENSG00000101052	IFT52	516	0.00112242	0.000453414	0.12358	0.0490956	0.825748	T2D	Brain Spinal cord cervical c-1
rs6073143	Metabolic Syndrome	ENSG00000101052	IFT52	518	0.000137107	0.000346524	0.0150957	0.0372055	0.947215	T2D	Artery Coronary
rs6073143	Metabolic Syndrome	ENSG00000101052	IFT52	518	1.19443e-07	0.000201519	1.31508e-05	0.0212089	0.978576	T2D	Brain Caudate basal ganglia
rs6073143	Metabolic Syndrome	ENSG00000101052	IFT52	518	3.04989e-11	0.000205943	3.35797e-09	0.0216965	0.978098	T2D	Brain Cerebellar Hemisphere
rs6073143	Metabolic Syndrome	ENSG00000101052	IFT52	518	2.37848e-11	0.000207889	2.61874e-09	0.0219109	0.977881	T2D	Brain Cerebellum
rs6073143	Metabolic Syndrome	ENSG00000101052	IFT52	518	0.000103824	0.000291326	0.0114311	0.0311182	0.957056	T2D	Brain Cortex
rs6073143	Metabolic Syndrome	ENSG00000101052	IFT52	518	0.000245746	0.0012646	0.0270569	0.138401	0.833032	T2D	Brain Nucleus accumbens basal ganglia
rs6073143	Metabolic Syndrome	ENSG00000101052	IFT52	518	1.81142e-05	0.000305829	0.00199439	0.0327072	0.964974	T2D	Brain Putamen basal ganglia
rs6073143	Metabolic Syndrome	ENSG00000101052	IFT52	518	5.22785e-05	0.00116324	0.00575592	0.127208	0.86582	T2D	Esophagus Gastroesophageal Junction
rs6073143	Metabolic Syndrome	ENSG00000101052	IFT52	518	0.000884437	0.00048401	0.0973776	0.0524412	0.848813	T2D	Small Intestine Terminal Ileum
rs6073143	Metabolic Syndrome	ENSG00000101057	MYBL2	518	1.98358e-36	0.00117058	2.18394e-34	0.128011	0.870818	T2D	Cells EBV-transformed lymphocytes
rs6073143	Metabolic Syndrome	ENSG00000101057	MYBL2	518	2.68506e-05	0.000443961	0.00295628	0.047932	0.948641	T2D	Lung
rs6073143	Metabolic Syndrome	ENSG00000101057	MYBL2	518	1.50903e-09	0.000395051	1.66146e-07	0.0425385	0.957066	T2D	Nerve Tibial
rs6073143	Metabolic Syndrome	ENSG00000101057	MYBL2	518	6.29998e-12	0.00128209	6.93635e-10	0.140302	0.858416	T2D	Whole Blood
rs6011155	Higher adiposity	ENSG00000101199	ARFGAP1	702	0.00914072	0.00177523	0.0968211	0.0179294	0.874334	T2D	Liver
rs13042148	Metabolic Syndrome	ENSG00000101367	MAPRE1	238	0.00160611	0.000871687	0.0948533	0.0506277	0.852041	T2D	Minor Salivary Gland
rs6059662	Reduced beta-cell function	ENSG00000101400	SNTA1	232	2.67621e-06	1.27134e-06	0.122391	0.0573217	0.820283	T2D	Brain Spinal cord cervical c-1
rs13042148	Metabolic Syndrome	ENSG00000101417	PXMP4	238	9.60213e-05	0.000837295	0.00567079	0.0485038	0.944892	T2D	Adipose Visceral Omentum
rs13042148	Metabolic Syndrome	ENSG00000101417	PXMP4	238	6.70893e-06	0.00087953	0.000396214	0.0509952	0.947722	T2D	Nerve Tibial
rs13042148	Metabolic Syndrome	ENSG00000101421	CHMP4B	238	2.28559e-05	0.000147683	0.00134982	0.00773104	0.990749	T2D	Colon Sigmoid
rs13042148	Metabolic Syndrome	ENSG00000101421	CHMP4B	238	7.12092e-06	3.38986e-05	0.000420544	0.00100344	0.998535	T2D	Muscle Skeletal
rs13042148	Metabolic Syndrome	ENSG00000101421	CHMP4B	238	3.83646e-05	0.000135223	0.00226572	0.00699539	0.990565	T2D	Testis
rs13042148	Metabolic Syndrome	ENSG00000101421	CHMP4B	238	3.15846e-28	0.000232909	1.86531e-26	0.012768	0.986999	T2D	Whole Blood
rs6141479	Reduced beta-cell function	ENSG00000101440	ASIP	234	0.0156776	0.0944767	0.00855271	0.0507098	0.830583	T2D	Lung
rs6141479	Reduced beta-cell function	ENSG00000101440	ASIP	234	6.63228e-13	0.0952985	3.61814e-13	0.0511351	0.853566	T2D	Skin Not Sun Exposed Suprapubic
rs6141479	Reduced beta-cell function	ENSG00000101440	ASIP	234	1.85774e-11	0.109513	1.01346e-11	0.0589119	0.831575	T2D	Skin Sun Exposed Lower leg
rs13042148	Metabolic Syndrome	ENSG00000101440	ASIP	238	0.000399238	0.000933894	0.0235781	0.0542327	0.920856	T2D	Nerve Tibial
rs13042148	Metabolic Syndrome	ENSG00000101440	ASIP	238	2.33057e-12	0.000725918	1.37638e-10	0.0419136	0.95736	T2D	Skin Not Sun Exposed Suprapubic
rs13042148	Metabolic Syndrome	ENSG00000101440	ASIP	238	1.53484e-12	0.000342579	9.06441e-11	0.0192515	0.980406	T2D	Skin Sun Exposed Lower leg
rs6059662	Reduced beta-cell function	ENSG00000101460	MAP1LC3A	233	5.75192e-07	2.5844e-06	0.0263052	0.117336	0.856356	T2D	Brain Putamen basal ganglia
rs6141479	Reduced beta-cell function	ENSG00000101460	MAP1LC3A	233	1.63627e-05	0.104937	8.92611e-06	0.0564063	0.838631	T2D	Small Intestine Terminal Ileum
rs6059662	Reduced beta-cell function	ENSG00000101460	MAP1LC3A	234	8.3976e-08	1.70633e-06	0.00384047	0.0771163	0.919041	T2D	Artery Aorta
rs6059662	Reduced beta-cell function	ENSG00000101460	MAP1LC3A	234	2.97453e-10	1.24919e-06	1.36034e-05	0.0561852	0.9438	T2D	Artery Tibial
rs6059662	Reduced beta-cell function	ENSG00000101460	MAP1LC3A	234	7.27077e-08	3.55873e-06	0.00332514	0.161917	0.834755	T2D	Colon Sigmoid
rs6059662	Reduced beta-cell function	ENSG00000101460	MAP1LC3A	234	1.55935e-06	2.45437e-06	0.0713139	0.111428	0.817254	T2D	Esophagus Gastroesophageal Junction
rs6059662	Reduced beta-cell function	ENSG00000101460	MAP1LC3A	234	1.95549e-13	1.03713e-06	8.94305e-09	0.0464773	0.953522	T2D	Esophagus Muscularis
rs6059662	Reduced beta-cell function	ENSG00000101460	MAP1LC3A	234	2.14232e-06	1.44747e-06	0.0979745	0.0653602	0.836662	T2D	Lung
rs6059662	Reduced beta-cell function	ENSG00000101460	MAP1LC3A	234	8.60176e-07	1.31416e-06	0.0393384	0.059199	0.90146	T2D	Muscle Skeletal
rs6059662	Reduced beta-cell function	ENSG00000101460	MAP1LC3A	234	4.35291e-08	2.1667e-06	0.00199071	0.0981896	0.899817	T2D	Skin Not Sun Exposed Suprapubic
rs6059662	Reduced beta-cell function	ENSG00000101460	MAP1LC3A	234	1.90837e-08	1.18982e-06	0.000872755	0.0534685	0.945657	T2D	Stomach
rs6059662	Reduced beta-cell function	ENSG00000101460	MAP1LC3A	234	1.639e-08	1.13756e-06	0.000749562	0.0510758	0.948174	T2D	Testis
rs6141479	Reduced beta-cell function	ENSG00000101460	MAP1LC3A	234	0.00125788	0.107153	0.000686218	0.0576225	0.83328	T2D	Brain Hypothalamus
rs6141479	Reduced beta-cell function	ENSG00000101460	MAP1LC3A	234	1.8406e-16	0.0622127	1.00411e-16	0.0330345	0.904753	T2D	Breast Mammary Tissue
rs6141479	Reduced beta-cell function	ENSG00000101460	MAP1LC3A	234	4.58523e-33	0.118983	2.50141e-33	0.0640923	0.816925	T2D	Esophagus Muscularis
rs6141479	Reduced beta-cell function	ENSG00000101460	MAP1LC3A	234	8.9517e-13	0.109645	4.88347e-13	0.0589837	0.831372	T2D	Heart Left Ventricle
rs6141479	Reduced beta-cell function	ENSG00000101460	MAP1LC3A	234	3.9304e-12	0.123206	2.14417e-12	0.0664026	0.810392	T2D	Lung
rs6141479	Reduced beta-cell function	ENSG00000101460	MAP1LC3A	234	1.14629e-30	0.10352	6.25341e-31	0.0556329	0.840847	T2D	Nerve Tibial
rs6141479	Reduced beta-cell function	ENSG00000101460	MAP1LC3A	234	3.32568e-07	0.12323	1.81428e-07	0.0664162	0.810353	T2D	Prostate
rs6141479	Reduced beta-cell function	ENSG00000101460	MAP1LC3A	234	3.14963e-12	0.111269	1.71823e-12	0.0598724	0.828858	T2D	Skin Sun Exposed Lower leg
rs6141479	Reduced beta-cell function	ENSG00000101460	MAP1LC3A	234	9.53742e-13	0.114297	5.203e-13	0.0615287	0.824175	T2D	Spleen
rs13042148	Metabolic Syndrome	ENSG00000101460	MAP1LC3A	238	2.40424e-07	0.00041438	1.41988e-05	0.0234962	0.976075	T2D	Whole Blood
rs7240767	Reduced beta-cell function	ENSG00000101680	LAMA1	693	0.000660931	0.000189679	0.102524	0.0285552	0.86807	T2D	Skin Sun Exposed Lower leg
rs7334971	Reduced beta-cell function	ENSG00000102738	MRPS31	250	0.00906501	0.0111847	0.0485579	0.0590404	0.872152	T2D	Brain Frontal Cortex BA9
rs7334971	Reduced beta-cell function	ENSG00000102743	SLC25A15	250	4.95962e-06	0.00351346	2.65669e-05	0.0178417	0.978613	T2D	Adipose Subcutaneous
rs7334971	Reduced beta-cell function	ENSG00000102743	SLC25A15	250	2.35275e-17	0.00296037	1.26028e-16	0.0148755	0.982164	T2D	Artery Aorta
rs7334971	Reduced beta-cell function	ENSG00000102743	SLC25A15	250	0.00561198	0.00540387	0.0300613	0.0280156	0.930907	T2D	Artery Coronary
rs7334971	Reduced beta-cell function	ENSG00000102743	SLC25A15	250	4.07436e-07	0.00398954	2.18248e-06	0.0203949	0.975613	T2D	Artery Tibial
rs7334971	Reduced beta-cell function	ENSG00000102743	SLC25A15	250	6.47044e-12	0.0045261	3.46598e-11	0.0232725	0.972201	T2D	Cells Cultured fibroblasts
rs7334971	Reduced beta-cell function	ENSG00000102743	SLC25A15	250	1.38772e-05	0.00321961	7.43351e-05	0.0162658	0.980426	T2D	Colon Sigmoid
rs7334971	Reduced beta-cell function	ENSG00000102743	SLC25A15	250	7.59931e-09	0.00539017	4.07067e-08	0.0279064	0.966703	T2D	Esophagus Muscularis
rs7334971	Reduced beta-cell function	ENSG00000102743	SLC25A15	250	1.01313e-11	0.00416497	5.42697e-11	0.0213357	0.974499	T2D	Heart Atrial Appendage
rs7334971	Reduced beta-cell function	ENSG00000102743	SLC25A15	250	0.0264504	0.00320373	0.141685	0.0163489	0.812312	T2D	Heart Left Ventricle
rs7334971	Reduced beta-cell function	ENSG00000102743	SLC25A15	250	0.00457696	0.00365709	0.0245171	0.0186411	0.948608	T2D	Nerve Tibial
rs7334971	Reduced beta-cell function	ENSG00000102743	SLC25A15	250	9.74075e-05	0.00346701	0.000521776	0.0175932	0.978321	T2D	Stomach
rs6600190	Reduced beta-cell function	ENSG00000102854	MSLN	543	8.66458e-09	1.37366e-08	0.0184695	0.0283279	0.953203	T2D	Stomach
rs12921187	Inverse T2D-BP risk	ENSG00000102858	MGRN1	812	0.00112707	0.000817184	0.0797044	0.0569282	0.861423	SBP	Brain Cerebellum
rs12921187	Inverse T2D-BP risk	ENSG00000102858	MGRN1	812	0.000269493	0.000644744	0.019058	0.0446597	0.935368	SBP	Brain Cortex
rs12921187	Inverse T2D-BP risk	ENSG00000102858	MGRN1	812	0.00159044	0.000743037	0.112473	0.0517126	0.833481	SBP	Brain Nucleus accumbens basal ganglia
rs12921187	Inverse T2D-BP risk	ENSG00000102858	MGRN1	812	0.00176606	0.000695366	0.124892	0.0483506	0.824296	SBP	Spleen
rs12921187	Inverse T2D-BP risk	ENSG00000102858	MGRN1	813	3.22202e-10	0.000596544	2.27855e-08	0.0412283	0.958175	SBP	Adipose Subcutaneous
rs12921187	Inverse T2D-BP risk	ENSG00000102858	MGRN1	813	5.92175e-07	0.000639078	4.18775e-05	0.0442393	0.955079	SBP	Adipose Visceral Omentum
rs12921187	Inverse T2D-BP risk	ENSG00000102858	MGRN1	813	0.000310885	0.000731211	0.0219852	0.0507837	0.926189	SBP	Artery Aorta
rs12921187	Inverse T2D-BP risk	ENSG00000102858	MGRN1	813	0.000132996	0.00121645	0.00940526	0.085121	0.904124	SBP	Artery Coronary
rs12921187	Inverse T2D-BP risk	ENSG00000102858	MGRN1	813	8.2113e-08	0.000546752	5.80688e-06	0.0377035	0.961744	SBP	Artery Tibial
rs12921187	Inverse T2D-BP risk	ENSG00000102858	MGRN1	813	1.27482e-05	0.00058423	0.000901532	0.0403575	0.958144	SBP	Brain Hippocampus
rs12921187	Inverse T2D-BP risk	ENSG00000102858	MGRN1	813	2.68996e-05	0.000665386	0.00190229	0.0461035	0.951302	SBP	Breast Mammary Tissue
rs12921187	Inverse T2D-BP risk	ENSG00000102858	MGRN1	813	8.98848e-06	0.000729805	0.000635649	0.0506625	0.947963	SBP	Cells Cultured fibroblasts
rs12921187	Inverse T2D-BP risk	ENSG00000102858	MGRN1	813	1.89466e-05	0.000766078	0.00133987	0.053231	0.944644	SBP	Colon Sigmoid
rs12921187	Inverse T2D-BP risk	ENSG00000102858	MGRN1	813	6.00543e-07	0.000732806	4.24693e-05	0.0508743	0.94835	SBP	Colon Transverse
rs12921187	Inverse T2D-BP risk	ENSG00000102858	MGRN1	813	6.05962e-05	0.000845016	0.00428525	0.0588219	0.935987	SBP	Esophagus Gastroesophageal Junction
rs12921187	Inverse T2D-BP risk	ENSG00000102858	MGRN1	813	7.40464e-07	0.000665387	5.23642e-05	0.0461018	0.95318	SBP	Esophagus Muscularis
rs12921187	Inverse T2D-BP risk	ENSG00000102858	MGRN1	813	1.9294e-06	0.000577401	0.000136444	0.0398733	0.959411	SBP	Heart Left Ventricle
rs12921187	Inverse T2D-BP risk	ENSG00000102858	MGRN1	813	1.89302e-07	0.000626681	1.33871e-05	0.0433617	0.955998	SBP	Lung
rs12921187	Inverse T2D-BP risk	ENSG00000102858	MGRN1	813	1.02947e-09	0.000576764	7.28019e-08	0.0398281	0.959595	SBP	Nerve Tibial
rs12921187	Inverse T2D-BP risk	ENSG00000102858	MGRN1	813	0.000174335	0.000649105	0.0123286	0.0449616	0.941886	SBP	Pancreas
rs12921187	Inverse T2D-BP risk	ENSG00000102858	MGRN1	813	3.78155e-07	0.000615368	2.67424e-05	0.0425609	0.956797	SBP	Skin Not Sun Exposed Suprapubic
rs12921187	Inverse T2D-BP risk	ENSG00000102858	MGRN1	813	0.000481297	0.000963446	0.0340364	0.0672358	0.897283	SBP	Skin Sun Exposed Lower leg
rs12921187	Inverse T2D-BP risk	ENSG00000102858	MGRN1	813	7.09896e-05	0.000779874	0.00502025	0.0542113	0.939918	SBP	Small Intestine Terminal Ileum
rs12921187	Inverse T2D-BP risk	ENSG00000102858	MGRN1	813	0.000319378	0.000846983	0.0225858	0.0589798	0.917268	SBP	Testis
rs12921187	Inverse T2D-BP risk	ENSG00000102858	MGRN1	813	1.14906e-06	0.00061593	8.1259e-05	0.0426007	0.956701	SBP	Thyroid
rs12921187	Inverse T2D-BP risk	ENSG00000102858	MGRN1	813	0.000167159	0.000752056	0.0118212	0.0522489	0.935011	SBP	Whole Blood
rs4788196	Higher adiposity	ENSG00000102882	MAPK3	261	5.58102e-07	1.27995e-06	0.0340383	0.0771744	0.888785	T2D	Colon Sigmoid
rs4788196	Higher adiposity	ENSG00000102882	MAPK3	261	1.08384e-06	2.1633e-06	0.0661027	0.131135	0.802759	T2D	Esophagus Gastroesophageal Junction
rs4788196	Higher adiposity	ENSG00000102886	GDPD3	261	4.47806e-09	3.2041e-07	0.000273114	0.0185604	0.981166	T2D	Adrenal Gland
rs33063	Higher adiposity	ENSG00000102908	NFAT5	420	8.21415e-09	6.50094e-07	0.000488709	0.0377162	0.961794	T2D	Cells Cultured fibroblasts
rs33063	Higher adiposity	ENSG00000102908	NFAT5	420	2.54891e-23	3.12648e-07	1.5165e-18	0.0176189	0.982381	T2D	Thyroid
rs8056814	Reduced beta-cell function	ENSG00000103091	WDR59	858	3.98908e-24	1.96357e-23	0.00472723	0.0222962	0.972977	T2D	Heart Left Ventricle
rs6600190	Reduced beta-cell function	ENSG00000103148	NPRL3	540	1.25099e-08	2.44785e-08	0.0266661	0.0512566	0.922077	T2D	Brain Anterior cingulate cortex BA24
rs6600190	Reduced beta-cell function	ENSG00000103148	NPRL3	542	8.99941e-09	4.42325e-08	0.0191832	0.093399	0.887418	T2D	Brain Putamen basal ganglia
rs6600190	Reduced beta-cell function	ENSG00000103148	NPRL3	543	4.82923e-10	1.87285e-08	0.0010294	0.0389618	0.960009	T2D	Adipose Visceral Omentum
rs6600190	Reduced beta-cell function	ENSG00000103148	NPRL3	543	1.98458e-09	4.43109e-08	0.00423034	0.0935514	0.902218	T2D	Artery Tibial
rs6600190	Reduced beta-cell function	ENSG00000103148	NPRL3	543	1.6802e-08	3.20414e-08	0.0358153	0.067403	0.896782	T2D	Brain Cerebellar Hemisphere
rs6600190	Reduced beta-cell function	ENSG00000103148	NPRL3	543	3.10813e-09	3.20827e-08	0.00662532	0.067462	0.925913	T2D	Brain Cerebellum
rs6600190	Reduced beta-cell function	ENSG00000103148	NPRL3	543	7.99299e-10	4.62979e-08	0.0017038	0.0977886	0.900508	T2D	Brain Hippocampus
rs6600190	Reduced beta-cell function	ENSG00000103148	NPRL3	543	1.36441e-09	4.33405e-08	0.0029084	0.0914795	0.905612	T2D	Heart Left Ventricle
rs6600190	Reduced beta-cell function	ENSG00000103148	NPRL3	543	7.04367e-13	6.27031e-08	1.50144e-06	0.132791	0.867207	T2D	Lung
rs6600190	Reduced beta-cell function	ENSG00000103148	NPRL3	543	5.22741e-10	5.25328e-08	0.00111428	0.111092	0.887794	T2D	Muscle Skeletal
rs6600190	Reduced beta-cell function	ENSG00000103148	NPRL3	543	1.20237e-09	4.88466e-08	0.00256299	0.103228	0.894209	T2D	Prostate
rs1034906	Inverse T2D-BP risk	ENSG00000103199	ZNF500	806	0.0265614	0.0330801	0.0361522	0.0441648	0.860042	SBP	Ovary
rs12921187	Inverse T2D-BP risk	ENSG00000103199	ZNF500	813	2.04347e-05	0.0004239	0.00144511	0.0290083	0.969102	SBP	Artery Tibial
rs12921187	Inverse T2D-BP risk	ENSG00000103199	ZNF500	813	0.00124158	0.000926758	0.0878021	0.0646933	0.845336	SBP	Breast Mammary Tissue
rs12921187	Inverse T2D-BP risk	ENSG00000103199	ZNF500	813	1.47401e-07	0.000494218	1.04239e-05	0.0339847	0.965511	SBP	Heart Atrial Appendage
rs12921187	Inverse T2D-BP risk	ENSG00000103199	ZNF500	813	0.000154034	0.000645809	0.010893	0.0447268	0.94358	SBP	Heart Left Ventricle
rs12921187	Inverse T2D-BP risk	ENSG00000103199	ZNF500	813	1.91591e-07	0.000624256	1.3549e-05	0.0431901	0.956172	SBP	Skin Not Sun Exposed Suprapubic
rs12921187	Inverse T2D-BP risk	ENSG00000103199	ZNF500	813	0.00042109	0.00163832	0.0297787	0.115006	0.853156	SBP	Thyroid
rs4984719	Higher adiposity	ENSG00000103227	LMF1	992	2.50056e-06	0.0205958	2.40727e-06	0.0188669	0.960532	T2D	Cells EBV-transformed lymphocytes
rs4984719	Higher adiposity	ENSG00000103227	LMF1	996	0.00167619	0.0213086	0.00161553	0.0195816	0.955818	T2D	Vagina
rs4984719	Higher adiposity	ENSG00000103227	LMF1	998	1.27373e-12	0.0124864	1.2277e-12	0.0110588	0.976455	T2D	Artery Aorta
rs4984719	Higher adiposity	ENSG00000103227	LMF1	998	0.0021095	0.03769	0.00203327	0.0354053	0.922762	T2D	Brain Hypothalamus
rs4984719	Higher adiposity	ENSG00000103227	LMF1	998	0.000365085	0.0303509	0.000351892	0.0283135	0.940619	T2D	Colon Sigmoid
rs4984719	Higher adiposity	ENSG00000103227	LMF1	998	1.01553e-26	0.0135404	9.78831e-27	0.0120767	0.974383	T2D	Esophagus Mucosa
rs4984719	Higher adiposity	ENSG00000103227	LMF1	998	1.57457e-12	0.0183184	1.51767e-12	0.0166915	0.96499	T2D	Esophagus Muscularis
rs4984719	Higher adiposity	ENSG00000103227	LMF1	998	3.92557e-17	0.0124872	3.78372e-17	0.0110595	0.976453	T2D	Lung
rs4984719	Higher adiposity	ENSG00000103227	LMF1	998	1.02864e-07	0.0236601	9.91465e-08	0.0218506	0.954489	T2D	Nerve Tibial
rs4984719	Higher adiposity	ENSG00000103227	LMF1	998	8.84684e-07	0.00778121	8.52715e-07	0.00651433	0.985703	T2D	Prostate
rs4984719	Higher adiposity	ENSG00000103227	LMF1	998	9.68506e-09	0.0124856	9.33508e-09	0.011058	0.976456	T2D	Skin Not Sun Exposed Suprapubic
rs4984719	Higher adiposity	ENSG00000103227	LMF1	998	5.21567e-10	0.0366461	5.0272e-10	0.0343929	0.928961	T2D	Spleen
rs4984803	Vascular dysfunction	ENSG00000103249	CLCN7	813	6.01033e-11	0.0315947	2.08156e-10	0.108562	0.859843	SBP	Adipose Subcutaneous
rs4984803	Vascular dysfunction	ENSG00000103249	CLCN7	813	4.17723e-09	0.0430549	1.4467e-08	0.148304	0.808641	SBP	Esophagus Muscularis
rs4984803	Vascular dysfunction	ENSG00000103249	CLCN7	813	6.08265e-06	0.0242547	2.10661e-05	0.083109	0.892609	SBP	Nerve Tibial
rs4984803	Vascular dysfunction	ENSG00000103249	CLCN7	813	1.74159e-09	0.0273621	6.03166e-09	0.0938848	0.878753	SBP	Thyroid
rs3743909	Inverse T2D-BP risk	ENSG00000103260	METRN	641	0.0163341	0.0267863	0.0115643	0.018037	0.927278	SBP	Nerve Tibial
rs4984803	Vascular dysfunction	ENSG00000103275	UBE2I	813	0.00133397	0.00994775	0.00461994	0.0335015	0.950597	SBP	Skin Not Sun Exposed Suprapubic
rs4984803	Vascular dysfunction	ENSG00000103275	UBE2I	813	0.000104587	0.0124635	0.000362217	0.0422202	0.94485	SBP	Skin Sun Exposed Lower leg
rs9927842	Reduced beta-cell function	ENSG00000103512	NOMO1	162	0.000767175	0.113091	0.00048892	0.0712582	0.814395	T2D	Adipose Subcutaneous
rs9927842	Reduced beta-cell function	ENSG00000103512	NOMO1	162	5.34966e-05	0.0807455	3.40933e-05	0.0505905	0.868576	T2D	Artery Aorta
rs9927842	Reduced beta-cell function	ENSG00000103512	NOMO1	162	0.00355345	0.0911639	0.00226461	0.0572529	0.845765	T2D	Artery Tibial
rs9927842	Reduced beta-cell function	ENSG00000103512	NOMO1	162	0.00256669	0.085595	0.00163575	0.0536931	0.856509	T2D	Colon Transverse
rs9927842	Reduced beta-cell function	ENSG00000103512	NOMO1	162	1.22877e-08	0.0924136	7.83096e-09	0.0580456	0.849541	T2D	Esophagus Mucosa
rs9927842	Reduced beta-cell function	ENSG00000103512	NOMO1	162	0.0118861	0.0830069	0.00757503	0.0520548	0.845477	T2D	Esophagus Muscularis
rs9927842	Reduced beta-cell function	ENSG00000103512	NOMO1	162	0.00111726	0.118305	0.000712029	0.0745902	0.805276	T2D	Nerve Tibial
rs4776970	Higher adiposity	ENSG00000103599	IQCH	485	0.000355031	0.000257944	0.0496304	0.0351438	0.914613	T2D	Brain Nucleus accumbens basal ganglia
rs4776970	Higher adiposity	ENSG00000103599	IQCH	485	3.9361e-05	0.000668612	0.00550235	0.0925652	0.901224	T2D	Breast Mammary Tissue
rs4776970	Higher adiposity	ENSG00000103599	IQCH	485	1.40622e-06	0.000681704	0.000196578	0.0943919	0.904728	T2D	Cells Cultured fibroblasts
rs4776970	Higher adiposity	ENSG00000103599	IQCH	485	0.000903249	0.000181163	0.126267	0.0244769	0.848172	T2D	Heart Atrial Appendage
rs4776970	Higher adiposity	ENSG00000103599	IQCH	485	0.000122398	0.000201552	0.0171103	0.02722	0.955346	T2D	Lung
rs1378942	Vascular dysfunction	ENSG00000103653	CSK	365	1.34438e-12	8.12684e-10	7.64044e-05	0.0452323	0.954691	SBP	Artery Aorta
rs1378942	Vascular dysfunction	ENSG00000103653	CSK	365	2.46417e-09	1.05062e-09	0.140045	0.0589083	0.801047	SBP	Brain Caudate basal ganglia
rs1378942	Vascular dysfunction	ENSG00000103653	CSK	365	1.47741e-09	6.26817e-10	0.0839649	0.0347423	0.881293	SBP	Breast Mammary Tissue
rs1378942	Vascular dysfunction	ENSG00000103653	CSK	365	1.08376e-09	2.26169e-09	0.061593	0.127727	0.81068	SBP	Esophagus Muscularis
rs1378942	Vascular dysfunction	ENSG00000103653	CSK	365	5.47038e-12	3.14703e-09	0.000310896	0.178032	0.821657	SBP	Thyroid
rs1378942	Vascular dysfunction	ENSG00000103653	CSK	365	3.01136e-09	4.6251e-10	0.171144	0.0254822	0.803374	SBP	Whole Blood
rs12916871	Inverse T2D-BP risk	ENSG00000103653	CSK	516	0.0157332	0.0171508	0.0570876	0.0613828	0.848646	SBP	Artery Aorta
rs12916871	Inverse T2D-BP risk	ENSG00000103653	CSK	516	0.0273131	0.0107142	0.0991051	0.0380514	0.824816	SBP	Brain Caudate basal ganglia
rs7178762	Metabolic Syndrome	ENSG00000103657	HERC1	494	2.26554e-11	8.622e-06	7.83632e-08	0.0288517	0.97114	T2D	Adipose Subcutaneous
rs7178762	Metabolic Syndrome	ENSG00000103657	HERC1	494	3.25055e-12	6.48868e-06	1.12434e-08	0.0214653	0.978528	T2D	Adipose Visceral Omentum
rs2289739	Metabolic Syndrome	ENSG00000103932	RPAP1	423	8.67011e-32	1.27328e-08	8.48192e-25	0.123688	0.876312	T2D	Artery Aorta
rs2289739	Metabolic Syndrome	ENSG00000103932	RPAP1	423	2.76541e-10	6.81494e-09	0.00270538	0.0657386	0.931556	T2D	Ovary
rs2289739	Metabolic Syndrome	ENSG00000103932	RPAP1	423	7.13935e-18	3.79731e-09	6.98439e-11	0.036185	0.963815	T2D	Pancreas
rs2289739	Metabolic Syndrome	ENSG00000103932	RPAP1	423	3.1449e-21	3.08483e-09	3.07664e-14	0.0292079	0.970792	T2D	Spleen
rs2289739	Metabolic Syndrome	ENSG00000104147	OIP5	423	7.64701e-09	1.21627e-08	0.0748102	0.11818	0.80701	T2D	Heart Atrial Appendage
rs10101067	Metabolic Syndrome	ENSG00000104313	EYA1	446	2.57567e-12	0.0272638	4.61189e-12	0.0478925	0.924844	T2D	Adipose Subcutaneous
rs10101067	Metabolic Syndrome	ENSG00000104313	EYA1	446	0.0236064	0.0267221	0.0422686	0.0469871	0.860416	T2D	Adipose Visceral Omentum
rs10101067	Metabolic Syndrome	ENSG00000104313	EYA1	446	7.159e-07	0.0361797	1.28186e-06	0.0638818	0.899937	T2D	Artery Tibial
rs10101067	Metabolic Syndrome	ENSG00000104313	EYA1	446	0.00151757	0.024732	0.0027173	0.0433563	0.927677	T2D	Breast Mammary Tissue
rs10101067	Metabolic Syndrome	ENSG00000104313	EYA1	446	0.0179634	0.0220887	0.0321646	0.0386619	0.889121	T2D	Muscle Skeletal
rs10101067	Metabolic Syndrome	ENSG00000104313	EYA1	446	1.00327e-05	0.0188797	1.79642e-05	0.032857	0.948235	T2D	Nerve Tibial
rs10101067	Metabolic Syndrome	ENSG00000104313	EYA1	446	0.0337451	0.0293279	0.0604226	0.0516885	0.824816	T2D	Skin Sun Exposed Lower leg
rs10101067	Metabolic Syndrome	ENSG00000104313	EYA1	446	9.60576e-06	0.018833	1.71997e-05	0.0327731	0.948367	T2D	Testis
rs2978457	Vascular dysfunction	ENSG00000104368	PLAT	387	0.0526681	0.069299	0.00516069	0.00592332	0.866949	SBP	Heart Left Ventricle
rs1483589	Reduced beta-cell function	ENSG00000104447	TRPS1	229	1.42192e-05	0.000434946	0.00490658	0.14924	0.845404	T2D	Liver
rs1483589	Reduced beta-cell function	ENSG00000104447	TRPS1	296	0.000122082	0.000393226	0.0441519	0.141399	0.813934	T2D	Artery Aorta
rs17678185	Vascular dysfunction	ENSG00000104626	ERI1	790	3.96675e-22	0.000199557	2.20162e-19	0.109868	0.889932	SBP	Cells Cultured fibroblasts
rs17678185	Vascular dysfunction	ENSG00000104626	ERI1	790	2.09599e-05	0.000303213	0.0116331	0.167468	0.820575	SBP	Esophagus Muscularis
rs17662402	Reduced beta-cell function	ENSG00000104626	ERI1	905	2.24768e-08	8.80243e-06	0.000342554	0.133285	0.866363	T2D	Artery Aorta
rs17662402	Reduced beta-cell function	ENSG00000104626	ERI1	905	9.72647e-08	4.56587e-06	0.00148234	0.0686554	0.929858	T2D	Esophagus Muscularis
rs17662402	Reduced beta-cell function	ENSG00000104626	ERI1	905	6.25587e-06	2.88195e-06	0.0953414	0.0430603	0.861589	T2D	Lung
rs4382480	Higher adiposity	ENSG00000104626	ERI1	971	1.79872e-06	8.48953e-06	0.02278	0.106646	0.870564	T2D	Esophagus Mucosa
rs4382480	Higher adiposity	ENSG00000104626	ERI1	971	2.13589e-10	1.70696e-06	2.70502e-06	0.0206386	0.979357	T2D	Lung
rs4382480	Higher adiposity	ENSG00000104626	ERI1	971	8.2518e-09	3.75967e-06	0.000104506	0.0466615	0.95323	T2D	Pancreas
rs4382480	Higher adiposity	ENSG00000104626	ERI1	971	1.58324e-18	1.27333e-06	2.00512e-14	0.0151414	0.984857	T2D	Testis
rs6986287	Vascular dysfunction	ENSG00000104626	ERI1	1106	1.39217e-34	0.0457356	4.05518e-34	0.132399	0.821865	SBP	Cells Cultured fibroblasts
rs6986287	Vascular dysfunction	ENSG00000104626	ERI1	1106	0.000116815	0.0335278	0.000340265	0.096792	0.869223	SBP	Esophagus Muscularis
rs6986287	Vascular dysfunction	ENSG00000104626	ERI1	1106	8.00469e-05	0.035395	0.000233164	0.102238	0.862054	SBP	Testis
rs8108269	Metabolic Syndrome	ENSG00000104884	ERCC2	479	7.96173e-15	2.33398e-15	0.128823	0.0369304	0.834246	T2D	Esophagus Gastroesophageal Junction
rs9384	Reduced beta-cell function	ENSG00000104889	RNASEH2A	380	7.23577e-08	1.68332e-07	0.0539988	0.124801	0.8212	T2D	Uterus
rs4804833	Metabolic Syndrome	ENSG00000104980	TIMM44	503	2.07865e-07	3.52845e-08	0.156728	0.0257868	0.817485	T2D	Brain Substantia nigra
rs2366545	Vascular dysfunction	ENSG00000105137	SYDE1	632	0.01554	0.0761089	0.00778225	0.0372512	0.863318	SBP	Artery Tibial
rs2366545	Vascular dysfunction	ENSG00000105137	SYDE1	632	0.0259653	0.0625685	0.0130031	0.0304656	0.867997	SBP	Breast Mammary Tissue
rs2366545	Vascular dysfunction	ENSG00000105137	SYDE1	632	3.78153e-11	0.0379808	1.89375e-11	0.0180764	0.943943	SBP	Cells Cultured fibroblasts
rs2366545	Vascular dysfunction	ENSG00000105137	SYDE1	632	0.00328842	0.0383828	0.00164681	0.0182833	0.938399	SBP	Esophagus Muscularis
rs2366545	Vascular dysfunction	ENSG00000105137	SYDE1	632	0.000485316	0.0474975	0.000243041	0.0228573	0.928917	SBP	Nerve Tibial
rs9384	Reduced beta-cell function	ENSG00000105607	GCDH	157	6.43682e-17	2.64706e-07	3.7898e-11	0.155005	0.844994	T2D	Liver
rs9384	Reduced beta-cell function	ENSG00000105607	GCDH	384	3.11278e-09	9.02054e-08	0.00232299	0.0663868	0.93129	T2D	Brain Substantia nigra
rs9384	Reduced beta-cell function	ENSG00000105607	GCDH	385	7.99286e-10	1.68263e-07	0.000596487	0.124696	0.874708	T2D	Liver
rs9384	Reduced beta-cell function	ENSG00000105607	GCDH	385	1.1521e-14	7.82199e-08	8.59784e-09	0.057431	0.942569	T2D	Pancreas
rs9384	Reduced beta-cell function	ENSG00000105607	GCDH	385	7.1633e-31	2.2809e-07	5.3458e-25	0.169387	0.830613	T2D	Pituitary
rs9384	Reduced beta-cell function	ENSG00000105607	GCDH	385	4.01579e-12	1.70946e-07	2.99689e-06	0.126699	0.873298	T2D	Prostate
rs9384	Reduced beta-cell function	ENSG00000105607	GCDH	385	2.83969e-10	7.95388e-08	0.000211919	0.0584164	0.941372	T2D	Stomach
rs9384	Reduced beta-cell function	ENSG00000105607	GCDH	385	3.73003e-10	4.40168e-08	0.000278363	0.0318808	0.967841	T2D	Vagina
rs9384	Reduced beta-cell function	ENSG00000105612	DNASE2	157	2.86693e-07	2.41309e-08	0.168796	0.0133897	0.817814	T2D	Liver
rs9384	Reduced beta-cell function	ENSG00000105612	DNASE2	385	1.29149e-11	9.62418e-08	9.6381e-06	0.0708937	0.929097	T2D	Brain Cerebellar Hemisphere
rs10401969	Metabolic Syndrome	ENSG00000105662	CRTC1	380	6.21424e-10	2.72062e-10	0.0934864	0.0400623	0.866451	T2D	Brain Frontal Cortex BA9
rs11880870	Higher adiposity	ENSG00000105662	CRTC1	536	1.15501e-06	0.0711528	5.99777e-07	0.0360555	0.89279	T2D	Artery Tibial
rs11880870	Higher adiposity	ENSG00000105662	CRTC1	536	0.00301646	0.124365	0.00156639	0.0637731	0.807279	T2D	Lung
rs10401969	Metabolic Syndrome	ENSG00000105726	ATP13A1	381	1.04265e-13	1.90343e-10	1.56855e-05	0.0276626	0.972322	T2D	Adipose Subcutaneous
rs10401969	Metabolic Syndrome	ENSG00000105726	ATP13A1	381	3.68253e-10	8.01452e-10	0.0553996	0.119745	0.824856	T2D	Adipose Visceral Omentum
rs10401969	Metabolic Syndrome	ENSG00000105726	ATP13A1	381	5.10789e-11	4.40924e-11	0.00768426	0.00564654	0.986669	T2D	Adrenal Gland
rs10401969	Metabolic Syndrome	ENSG00000105726	ATP13A1	381	2.8256e-12	7.9109e-11	0.00042508	0.0109124	0.988663	T2D	Artery Aorta
rs10401969	Metabolic Syndrome	ENSG00000105726	ATP13A1	381	5.91551e-11	4.52088e-10	0.00889923	0.0670877	0.924013	T2D	Artery Tibial
rs10401969	Metabolic Syndrome	ENSG00000105726	ATP13A1	381	2.86398e-11	3.4114e-10	0.00430853	0.0503755	0.945316	T2D	Cells Cultured fibroblasts
rs10401969	Metabolic Syndrome	ENSG00000105726	ATP13A1	381	3.92379e-12	5.07524e-11	0.000590291	0.00664237	0.992767	T2D	Esophagus Gastroesophageal Junction
rs10401969	Metabolic Syndrome	ENSG00000105726	ATP13A1	381	5.06383e-10	2.0642e-10	0.0761798	0.03016	0.89366	T2D	Esophagus Muscularis
rs10401969	Metabolic Syndrome	ENSG00000105726	ATP13A1	381	3.41909e-11	1.05825e-09	0.00514364	0.158366	0.83649	T2D	Heart Atrial Appendage
rs10401969	Metabolic Syndrome	ENSG00000105726	ATP13A1	381	8.77564e-10	1.15769e-10	0.13202	0.0165648	0.851415	T2D	Heart Left Ventricle
rs10401969	Metabolic Syndrome	ENSG00000105726	ATP13A1	381	1.43402e-15	3.79899e-10	2.15733e-07	0.0562077	0.943792	T2D	Nerve Tibial
rs10401969	Metabolic Syndrome	ENSG00000105726	ATP13A1	381	6.67615e-10	1.10545e-10	0.100435	0.0157465	0.883818	T2D	Skin Sun Exposed Lower leg
rs10401969	Metabolic Syndrome	ENSG00000105726	ATP13A1	381	2.59538e-11	1.43654e-10	0.00390447	0.0206357	0.97546	T2D	Thyroid
rs187653072	Reduced beta-cell function	ENSG00000105819	PMPCB	322	0.0182102	0.00665723	0.0944962	0.0336987	0.846938	T2D	Esophagus Muscularis
rs187653072	Reduced beta-cell function	ENSG00000105819	PMPCB	322	0.00882523	0.015706	0.0457958	0.0806525	0.84902	T2D	Heart Atrial Appendage
rs17477177	Inverse T2D-BP risk	ENSG00000105879	CBLL1	430	1.85742e-15	1.55509e-16	0.144818	0.0112807	0.843902	SBP	Vagina
rs2908289	Reduced beta-cell function	ENSG00000105968	H2AZ2	536	3.70182e-09	1.96962e-10	0.103683	0.00462494	0.891692	T2D	Breast Mammary Tissue
rs1111875	Reduced beta-cell function	ENSG00000105988		587	4.88952e-61	1.56547e-61	0.134957	0.0423861	0.822657	T2D	Esophagus Muscularis
rs2969070	Inverse T2D-BP risk	ENSG00000106003	LFNG	703	0.00112698	0.0934004	0.000935976	0.0767431	0.827794	SBP	Adipose Subcutaneous
rs2969070	Inverse T2D-BP risk	ENSG00000106003	LFNG	703	1.2826e-10	0.0945997	1.06522e-10	0.0777393	0.827661	SBP	Colon Transverse
rs849133	Metabolic Syndrome	ENSG00000106004	HOXA5	203	3.0933e-40	8.64523e-42	0.182372	0.00428362	0.813345	T2D	Adipose Subcutaneous
rs2267716	Reduced beta-cell function	ENSG00000106113	CRHR2	542	7.43924e-09	8.59619e-07	9.64541e-05	0.0101557	0.989747	T2D	Pituitary
rs506597	Reduced beta-cell function	ENSG00000106330	MOSPD3	385	0.0151726	0.0051965	0.112161	0.0375843	0.829886	T2D	Stomach
rs1468520	Metabolic Syndrome	ENSG00000106392	C1GALT1	957	6.53452e-11	0.00183221	3.91567e-09	0.108902	0.889266	T2D	Brain Anterior cingulate cortex BA24
rs1468520	Metabolic Syndrome	ENSG00000106392	C1GALT1	957	9.88501e-20	0.00145224	5.92339e-18	0.0861102	0.912438	T2D	Breast Mammary Tissue
rs1468520	Metabolic Syndrome	ENSG00000106392	C1GALT1	957	1.70944e-05	0.0025601	0.00102434	0.152565	0.843834	T2D	Vagina
rs1468520	Metabolic Syndrome	ENSG00000106392	C1GALT1	1153	3.68356e-07	0.00217218	2.20819e-05	0.129348	0.868458	T2D	Pancreatic Islet
rs4237150	Reduced beta-cell function	ENSG00000106993	CDC37L1	907	4.28249e-09	7.08447e-10	0.134747	0.0214473	0.843806	T2D	Brain Putamen basal ganglia
rs11597086	Reduced beta-cell function	ENSG00000107566	ERLIN1	476	9.05461e-06	0.0116882	0.000111934	0.143646	0.844545	T2D	Artery Tibial
rs11597086	Reduced beta-cell function	ENSG00000107566	ERLIN1	476	0.00458801	0.00956211	0.0567173	0.117396	0.811737	T2D	Brain Cerebellar Hemisphere
rs11597086	Reduced beta-cell function	ENSG00000107566	ERLIN1	476	0.00409693	0.00788968	0.0506465	0.0966921	0.840675	T2D	Brain Hippocampus
rs11597086	Reduced beta-cell function	ENSG00000107566	ERLIN1	476	4.73816e-07	0.00394929	5.85735e-06	0.0478732	0.948171	T2D	Nerve Tibial
rs11597086	Reduced beta-cell function	ENSG00000107566	ERLIN1	476	0.000465438	0.00571743	0.00575378	0.0697609	0.918302	T2D	Testis
rs11199116	Reduced beta-cell function	ENSG00000107651	SEC23IP	626	0.00214425	0.115449	0.000584713	0.0306304	0.851192	T2D	Adipose Visceral Omentum
rs11199116	Reduced beta-cell function	ENSG00000107651	SEC23IP	626	5.67695e-05	0.0982837	1.54804e-05	0.0259251	0.875719	T2D	Artery Tibial
rs11199116	Reduced beta-cell function	ENSG00000107651	SEC23IP	626	0.0224993	0.11698	0.00613531	0.0310757	0.82331	T2D	Esophagus Muscularis
rs11199116	Reduced beta-cell function	ENSG00000107651	SEC23IP	626	3.07299e-14	0.109899	8.3797e-15	0.0291071	0.860994	T2D	Muscle Skeletal
rs2280141	Metabolic Syndrome	ENSG00000107679	PLEKHA1	634	3.56324e-10	5.9876e-09	0.0110545	0.184954	0.803991	T2D	Prostate
rs2280141	Metabolic Syndrome	ENSG00000107679	PLEKHA1	636	2.51884e-13	9.45956e-10	7.81441e-06	0.0283755	0.971617	T2D	Adipose Subcutaneous
rs2280141	Metabolic Syndrome	ENSG00000107679	PLEKHA1	636	2.69585e-14	9.21919e-10	8.36356e-07	0.0276291	0.97237	T2D	Adipose Visceral Omentum
rs2280141	Metabolic Syndrome	ENSG00000107679	PLEKHA1	636	4.239e-09	1.11019e-09	0.13151	0.0336075	0.834883	T2D	Adrenal Gland
rs2280141	Metabolic Syndrome	ENSG00000107679	PLEKHA1	636	6.20238e-19	8.23979e-10	1.92422e-11	0.0245875	0.975412	T2D	Artery Aorta
rs2280141	Metabolic Syndrome	ENSG00000107679	PLEKHA1	636	9.95929e-23	9.82392e-10	3.08975e-15	0.029507	0.970493	T2D	Artery Tibial
rs2280141	Metabolic Syndrome	ENSG00000107679	PLEKHA1	636	2.76307e-13	1.68199e-09	8.5721e-06	0.051233	0.948758	T2D	Brain Cerebellar Hemisphere
rs2280141	Metabolic Syndrome	ENSG00000107679	PLEKHA1	636	2.43256e-09	3.10036e-09	0.0754674	0.0953557	0.829177	T2D	Brain Cortex
rs2280141	Metabolic Syndrome	ENSG00000107679	PLEKHA1	636	1.34155e-09	1.22177e-09	0.04162	0.0369826	0.921397	T2D	Brain Nucleus accumbens basal ganglia
rs2280141	Metabolic Syndrome	ENSG00000107679	PLEKHA1	636	2.98333e-14	9.40079e-10	9.25543e-07	0.028193	0.971806	T2D	Breast Mammary Tissue
rs2280141	Metabolic Syndrome	ENSG00000107679	PLEKHA1	636	8.10867e-11	4.43344e-09	0.00251562	0.136682	0.860803	T2D	Colon Transverse
rs2280141	Metabolic Syndrome	ENSG00000107679	PLEKHA1	636	4.81609e-14	8.05941e-10	1.49413e-06	0.0240274	0.975971	T2D	Lung
rs2280141	Metabolic Syndrome	ENSG00000107679	PLEKHA1	636	8.97506e-43	4.51505e-09	2.78441e-35	0.139213	0.860787	T2D	Nerve Tibial
rs2280141	Metabolic Syndrome	ENSG00000107679	PLEKHA1	636	3.19825e-18	8.48414e-10	9.92218e-11	0.0253464	0.974654	T2D	Ovary
rs2280141	Metabolic Syndrome	ENSG00000107679	PLEKHA1	636	1.41103e-15	7.80601e-10	4.37755e-08	0.0232405	0.976759	T2D	Spleen
rs2280141	Metabolic Syndrome	ENSG00000107679	PLEKHA1	636	2.2574e-10	9.21225e-10	0.00700332	0.0276145	0.965382	T2D	Uterus
rs2280141	Metabolic Syndrome	ENSG00000107679	PLEKHA1	636	2.45107e-10	1.56212e-09	0.00760414	0.0475179	0.944878	T2D	Vagina
rs2280141	Metabolic Syndrome	ENSG00000107679	PLEKHA1	746	1.20397e-15	9.52822e-10	3.8745e-08	0.0296925	0.970307	T2D	Pancreatic Islet
rs112184198	Inverse T2D-BP risk	ENSG00000107821	KAZALD1	450	3.63044e-05	4.20393e-06	0.113975	0.0123242	0.873661	SBP	Adipose Visceral Omentum
rs7895872	Reduced beta-cell function	ENSG00000108061	SHOC2	418	0.0202302	0.00453538	0.141932	0.0310171	0.802286	T2D	Brain Anterior cingulate cortex BA24
rs7895872	Reduced beta-cell function	ENSG00000108061	SHOC2	419	0.00842703	0.00572029	0.0591243	0.0392462	0.887482	T2D	Brain Spinal cord cervical c-1
rs7895872	Reduced beta-cell function	ENSG00000108061	SHOC2	421	0.00780313	0.00940087	0.0547472	0.0650941	0.862955	T2D	Breast Mammary Tissue
rs7895872	Reduced beta-cell function	ENSG00000108061	SHOC2	421	0.0186076	0.003813	0.130552	0.0259311	0.821096	T2D	Heart Atrial Appendage
rs2860840	Inverse T2D-BP risk	ENSG00000108239	TBC1D12	509	0.0121076	0.0015943	0.108978	0.0134861	0.863834	SBP	Brain Spinal cord cervical c-1
rs2860840	Inverse T2D-BP risk	ENSG00000108242	CYP2C18	510	0.017602	0.00237967	0.158434	0.0206183	0.800966	SBP	Small Intestine Terminal Ileum
rs9892466	Higher adiposity	ENSG00000108405	P2RX1	650	9.33717e-12	2.79867e-12	0.117539	0.0343825	0.848078	T2D	Heart Atrial Appendage
rs12936731	Metabolic Syndrome	ENSG00000108511	HOXB6	525	0.00149654	0.000682499	0.0720611	0.0319697	0.89379	T2D	Muscle Skeletal
rs366577	Higher adiposity	ENSG00000108515	ENO3	531	3.02063e-06	0.134229	6.20986e-07	0.026756	0.839012	T2D	Brain Cerebellar Hemisphere
rs9899634	Metabolic Syndrome	ENSG00000108557	RAI1	136	5.61546e-07	9.84813e-08	0.146446	0.0248542	0.8287	T2D	Liver
rs4295	Reduced beta-cell function	ENSG00000108588	CCDC47	289	0.00101903	0.00229724	0.0375753	0.0838318	0.875277	T2D	Artery Aorta
rs4295	Reduced beta-cell function	ENSG00000108588	CCDC47	289	0.00175289	0.00230789	0.064635	0.0842527	0.847051	T2D	Cells Cultured fibroblasts
rs4295	Reduced beta-cell function	ENSG00000108588	CCDC47	289	0.00111637	0.00110507	0.0411645	0.0398309	0.916783	T2D	Stomach
rs4295	Reduced beta-cell function	ENSG00000108604	SMARCD2	289	4.40449e-08	0.0028445	1.62409e-06	0.103993	0.893161	T2D	Whole Blood
rs11655020	Higher adiposity	ENSG00000108622	ICAM2	422	0.000151279	0.000216193	0.00779587	0.0101594	0.981677	T2D	Esophagus Gastroesophageal Junction
rs7224711	Reduced beta-cell function	ENSG00000108669	CYTH1	401	8.0968e-06	0.0130136	8.74443e-05	0.139697	0.847193	T2D	Adipose Subcutaneous
rs7224711	Reduced beta-cell function	ENSG00000108669	CYTH1	401	0.00289545	0.00587153	0.0312704	0.0625142	0.897448	T2D	Heart Atrial Appendage
rs7224711	Reduced beta-cell function	ENSG00000108669	CYTH1	401	0.00297621	0.00529182	0.0321427	0.0562475	0.903342	T2D	Pancreas
rs676387	Metabolic Syndrome	ENSG00000108771	DHX58	320	3.95162e-09	1.11645e-07	0.00482514	0.135465	0.85971	T2D	Artery Tibial
rs676387	Metabolic Syndrome	ENSG00000108784	NAGLU	414	6.93855e-08	5.98583e-08	0.0885603	0.0755644	0.835875	T2D	Pancreatic Islet
rs676387	Metabolic Syndrome	ENSG00000108788	MLX	320	4.15283e-09	1.35564e-08	0.00507084	0.0155738	0.979355	T2D	Spleen
rs676387	Metabolic Syndrome	ENSG00000108797	CNTNAP1	320	8.94352e-10	1.38593e-07	0.00109205	0.168399	0.830509	T2D	Cells Cultured fibroblasts
rs117964596	Metabolic Syndrome	ENSG00000108840	HDAC5	283	0.0104895	0.00679047	0.00461027	0.0020084	0.976101	T2D	Heart Atrial Appendage
rs2768975	Reduced beta-cell function	ENSG00000109180	OCIAD1	269	0.00510386	0.00381148	0.075222	0.055314	0.860549	T2D	Prostate
rs223361	Reduced beta-cell function	ENSG00000109323	MANBA	255	3.0279e-08	4.26739e-05	7.98793e-05	0.11169	0.888187	T2D	Liver
rs223361	Reduced beta-cell function	ENSG00000109323	MANBA	374	3.22907e-06	1.1695e-05	0.00933237	0.0328421	0.957811	T2D	Brain Cerebellar Hemisphere
rs223361	Reduced beta-cell function	ENSG00000109323	MANBA	374	2.37414e-10	2.95082e-05	6.86153e-07	0.0843663	0.915603	T2D	Brain Cerebellum
rs223361	Reduced beta-cell function	ENSG00000109323	MANBA	374	1.02725e-07	5.49415e-05	0.000296888	0.157946	0.841703	T2D	Breast Mammary Tissue
rs223361	Reduced beta-cell function	ENSG00000109323	MANBA	374	1.52754e-56	2.88856e-05	4.41477e-53	0.0825653	0.917406	T2D	Cells Cultured fibroblasts
rs223361	Reduced beta-cell function	ENSG00000109323	MANBA	374	1.20484e-05	3.91152e-05	0.0348212	0.112194	0.852933	T2D	Prostate
rs223361	Reduced beta-cell function	ENSG00000109323	MANBA	374	2.81701e-15	3.60451e-06	8.14147e-12	0.00942688	0.99057	T2D	Spleen
rs223361	Reduced beta-cell function	ENSG00000109323	MANBA	475	1.24095e-10	4.05073e-05	3.64508e-07	0.118102	0.881857	T2D	Pancreatic Islet
rs223361	Reduced beta-cell function	ENSG00000109332	UBE2D3	374	3.23558e-07	2.82753e-05	0.000935119	0.0808006	0.918236	T2D	Artery Aorta
rs223361	Reduced beta-cell function	ENSG00000109332	UBE2D3	374	2.86112e-06	6.54048e-05	0.00826895	0.188224	0.803439	T2D	Artery Tibial
rs223361	Reduced beta-cell function	ENSG00000109332	UBE2D3	374	1.4734e-07	6.42742e-05	0.000425831	0.184945	0.814565	T2D	Esophagus Mucosa
rs223361	Reduced beta-cell function	ENSG00000109332	UBE2D3	374	4.4681e-08	6.66418e-05	0.000129133	0.191794	0.80801	T2D	Heart Atrial Appendage
rs223361	Reduced beta-cell function	ENSG00000109332	UBE2D3	374	2.08266e-11	6.70009e-05	6.01913e-08	0.192833	0.8071	T2D	Muscle Skeletal
rs223361	Reduced beta-cell function	ENSG00000109332	UBE2D3	374	4.00339e-15	6.44554e-05	1.15703e-11	0.185469	0.814467	T2D	Pancreas
rs223361	Reduced beta-cell function	ENSG00000109332	UBE2D3	374	7.32278e-06	5.23479e-05	0.0211637	0.150463	0.828314	T2D	Skin Not Sun Exposed Suprapubic
rs223361	Reduced beta-cell function	ENSG00000109332	UBE2D3	374	1.0081e-05	5.68259e-05	0.0291354	0.163426	0.807372	T2D	Stomach
rs223361	Reduced beta-cell function	ENSG00000109332	UBE2D3	374	2.91538e-08	6.22665e-05	8.42579e-05	0.179136	0.820717	T2D	Thyroid
rs1801214	Higher adiposity	ENSG00000109501	WFS1	820	4.7072e-40	2.43569e-36	1.11781e-05	0.0568968	0.943092	T2D	Adipose Subcutaneous
rs1801214	Higher adiposity	ENSG00000109501	WFS1	820	5.38268e-43	2.51741e-36	1.27822e-08	0.0588394	0.941161	T2D	Adipose Visceral Omentum
rs1801214	Higher adiposity	ENSG00000109501	WFS1	820	7.38757e-44	3.01956e-36	1.75431e-09	0.0707757	0.929224	T2D	Adrenal Gland
rs1801214	Higher adiposity	ENSG00000109501	WFS1	820	1.952e-38	2.45887e-36	0.000463537	0.0574483	0.942088	T2D	Breast Mammary Tissue
rs1801214	Higher adiposity	ENSG00000109501	WFS1	820	4.1102e-36	3.06972e-36	0.0976042	0.0720659	0.83033	T2D	Esophagus Mucosa
rs1801214	Higher adiposity	ENSG00000109501	WFS1	820	2.0363e-36	3.03604e-36	0.0483558	0.0712159	0.880428	T2D	Esophagus Muscularis
rs1801214	Higher adiposity	ENSG00000109501	WFS1	820	1.14272e-39	3.74328e-36	2.71359e-05	0.0879791	0.911994	T2D	Heart Atrial Appendage
rs1801214	Higher adiposity	ENSG00000109501	WFS1	820	7.06115e-38	7.51772e-36	0.0016768	0.177702	0.820622	T2D	Heart Left Ventricle
rs1801214	Higher adiposity	ENSG00000109501	WFS1	820	3.82784e-46	3.40596e-36	9.08991e-12	0.0799608	0.920039	T2D	Nerve Tibial
rs1801214	Higher adiposity	ENSG00000109501	WFS1	820	3.41981e-37	4.56345e-36	0.00812097	0.107483	0.884396	T2D	Whole Blood
rs362307	Metabolic Syndrome	ENSG00000109736	MFSD10	432	8.82894e-05	3.73413e-06	0.0929422	0.00302698	0.903939	T2D	Nerve Tibial
rs362307	Metabolic Syndrome	ENSG00000109736	MFSD10	432	4.38348e-05	2.52187e-06	0.0461448	0.00170266	0.952106	T2D	Skin Not Sun Exposed Suprapubic
rs7103648	Inverse T2D-BP risk	ENSG00000109920	FNBP4	406	7.26899e-06	1.17794e-05	0.0451584	0.0722967	0.882526	SBP	Whole Blood
rs2244625	Metabolic Syndrome	ENSG00000110025	SNX15	304	0.0807647	0.0129272	0.0908798	0.0137446	0.801684	T2D	Muscle Skeletal
rs1261744	Inverse T2D-BP risk	ENSG00000110274	CEP164	575	0.000727524	0.0921664	0.00052806	0.0660568	0.840521	SBP	Adipose Visceral Omentum
rs1261744	Inverse T2D-BP risk	ENSG00000110274	CEP164	575	0.000263178	0.081987	0.000191023	0.0586499	0.858909	SBP	Esophagus Mucosa
rs1261744	Inverse T2D-BP risk	ENSG00000110274	CEP164	575	0.00516117	0.0840879	0.00374614	0.0601869	0.846818	SBP	Heart Atrial Appendage
rs1261744	Inverse T2D-BP risk	ENSG00000110274	CEP164	575	1.13294e-06	0.0911657	8.22321e-07	0.0653275	0.843505	SBP	Thyroid
rs7103648	Inverse T2D-BP risk	ENSG00000110497	AMBRA1	406	8.77591e-06	5.37966e-06	0.0545201	0.032508	0.912958	SBP	Artery Coronary
rs7103648	Inverse T2D-BP risk	ENSG00000110514	MADD	406	1.25517e-06	1.66803e-05	0.00779771	0.102736	0.889448	SBP	Stomach
rs7103648	Inverse T2D-BP risk	ENSG00000110514	MADD	406	1.27538e-05	9.49638e-06	0.0792323	0.0581333	0.862612	SBP	Uterus
rs757081	Reduced beta-cell function	ENSG00000110696	C11orf58	466	1.85642e-22	2.3075e-22	0.0261776	0.031596	0.942226	T2D	Brain Putamen basal ganglia
rs7315980	Inverse T2D-BP risk	ENSG00000111077	TNS2	537	3.62642e-05	0.0698029	9.41212e-06	0.0172039	0.912947	SBP	Brain Substantia nigra
rs11108094	Reduced beta-cell function	ENSG00000111142	METAP2	788	0.000338614	0.000462527	0.0503739	0.0679271	0.880898	T2D	Adipose Subcutaneous
rs11108094	Reduced beta-cell function	ENSG00000111142	METAP2	788	3.77803e-05	0.000435365	0.00562039	0.0638371	0.930069	T2D	Artery Aorta
rs11108094	Reduced beta-cell function	ENSG00000111142	METAP2	788	1.30197e-08	0.000442714	1.93688e-06	0.0649258	0.93463	T2D	Artery Tibial
rs11108094	Reduced beta-cell function	ENSG00000111142	METAP2	788	2.01013e-05	0.000496312	0.00299037	0.0729104	0.923583	T2D	Heart Atrial Appendage
rs11108094	Reduced beta-cell function	ENSG00000111142	METAP2	788	0.000195075	0.00113086	0.0290204	0.167431	0.802223	T2D	Liver
rs11108094	Reduced beta-cell function	ENSG00000111142	METAP2	788	0.000198109	0.000191036	0.0294718	0.0274769	0.942662	T2D	Lung
rs2066827	Metabolic Syndrome	ENSG00000111269	CREBL2	531	0.0107241	0.00167026	0.10838	0.0160168	0.863209	T2D	Thyroid
rs10773000	Metabolic Syndrome	ENSG00000111325	OGFOD2	592	2.31581e-06	5.45841e-06	0.0516311	0.120868	0.827493	T2D	Artery Aorta
rs10773000	Metabolic Syndrome	ENSG00000111325	OGFOD2	592	2.33392e-06	5.66555e-06	0.0520348	0.125491	0.822466	T2D	Brain Cerebellum
rs10773000	Metabolic Syndrome	ENSG00000111325	OGFOD2	592	1.2171e-08	5.44101e-06	0.000271353	0.120428	0.879295	T2D	Esophagus Mucosa
rs10773000	Metabolic Syndrome	ENSG00000111325	OGFOD2	592	3.07608e-06	4.90845e-06	0.0685812	0.108611	0.8228	T2D	Esophagus Muscularis
rs10773000	Metabolic Syndrome	ENSG00000111328	CDK2AP1	339	1.47261e-13	4.987e-06	3.30952e-09	0.111189	0.888806	T2D	Liver
rs10773000	Metabolic Syndrome	ENSG00000111328	CDK2AP1	592	5.8118e-22	3.01006e-06	1.29574e-17	0.0661754	0.933822	T2D	Breast Mammary Tissue
rs10773000	Metabolic Syndrome	ENSG00000111328	CDK2AP1	592	2.1938e-19	7.80796e-06	4.89107e-15	0.173252	0.82674	T2D	Nerve Tibial
rs10773000	Metabolic Syndrome	ENSG00000111328	CDK2AP1	592	7.21353e-09	4.70972e-06	0.000160826	0.104107	0.895727	T2D	Vagina
rs10773000	Metabolic Syndrome	ENSG00000111328	CDK2AP1	718	8.73442e-11	7.38603e-06	2.0725e-06	0.17443	0.825561	T2D	Pancreatic Islet
rs1489110	Reduced beta-cell function	ENSG00000111424	VDR	560	0.00816204	0.0039663	0.00844425	0.00312713	0.9763	T2D	Cells Cultured fibroblasts
rs7316626	Reduced beta-cell function	ENSG00000111639	MRPL51	430	0.000503161	0.000466636	0.0336164	0.0302409	0.935173	T2D	Brain Hippocampus
rs7316626	Reduced beta-cell function	ENSG00000111639	MRPL51	430	5.40076e-05	0.000596165	0.00360827	0.0388731	0.956868	T2D	Colon Transverse
rs7316626	Reduced beta-cell function	ENSG00000111642	CHD4	430	7.32475e-06	0.000539689	0.000489369	0.0350929	0.963871	T2D	Whole Blood
rs10841878	Reduced beta-cell function	ENSG00000111716	LDHB	253	0.00250976	0.007983	0.0291284	0.0917825	0.868596	T2D	Esophagus Muscularis
rs10841878	Reduced beta-cell function	ENSG00000111716	LDHB	253	0.00131035	0.0101351	0.015208	0.116772	0.856575	T2D	Lung
rs3851206	Inverse T2D-BP risk	ENSG00000111860	CEP85L	220	3.91966e-05	0.0148124	0.000117195	0.0433462	0.941685	SBP	Liver
rs3851206	Inverse T2D-BP risk	ENSG00000111860	CEP85L	507	0.000454862	0.0242267	0.00150301	0.079158	0.894657	SBP	Stomach
rs7758115	Reduced beta-cell function	ENSG00000111906	HDDC2	371	0.000382346	0.000624001	0.0646145	0.104623	0.829756	T2D	Brain Cerebellum
rs7758115	Reduced beta-cell function	ENSG00000111906	HDDC2	371	3.04369e-05	0.000694768	0.00514367	0.116535	0.877596	T2D	Thyroid
rs7758115	Reduced beta-cell function	ENSG00000111912	NCOA7	371	0.000441029	0.000392657	0.0745317	0.065498	0.859137	T2D	Muscle Skeletal
rs9479509	Higher adiposity	ENSG00000112029	FBXO5	599	0.000139622	0.000189368	0.0378841	0.0504708	0.911316	T2D	Colon Transverse
rs474513	Metabolic Syndrome	ENSG00000112110	MRPL18	735	1.84201e-05	9.00154e-06	0.13286	0.0641232	0.802989	T2D	Adipose Subcutaneous
rs7766070	Reduced beta-cell function	ENSG00000112242	E2F3	674	4.64742e-83	3.53421e-83	0.0940502	0.0706869	0.835263	T2D	Cells Cultured fibroblasts
rs2608953	Higher adiposity	ENSG00000112282	MED23	391	0.00591093	0.018938	0.0252457	0.0800146	0.869891	T2D	Adipose Visceral Omentum
rs2608953	Higher adiposity	ENSG00000112282	MED23	391	3.82198e-11	0.00349247	1.63237e-10	0.0139338	0.982574	T2D	Muscle Skeletal
rs2608953	Higher adiposity	ENSG00000112282	MED23	391	0.0119633	0.00640423	0.0510954	0.0264484	0.904089	T2D	Spleen
rs2608953	Higher adiposity	ENSG00000112282	MED23	391	2.88764e-15	0.0380352	1.23331e-14	0.161648	0.800316	T2D	Whole Blood
rs6878122	Reduced beta-cell function	ENSG00000113231	PDE8B	546	4.12345e-17	9.26779e-14	3.81197e-06	0.00757529	0.992421	T2D	Brain Spinal cord cervical c-1
rs6878122	Reduced beta-cell function	ENSG00000113231	PDE8B	548	1.45299e-12	4.41134e-13	0.134323	0.0399554	0.825722	T2D	Esophagus Gastroesophageal Junction
rs6878122	Reduced beta-cell function	ENSG00000113231	PDE8B	672	2.84606e-13	8.48993e-14	0.0263108	0.0068818	0.966807	T2D	Pancreatic Islet
rs1993625	Reduced beta-cell function	ENSG00000113597	TRAPPC13	363	0.04554	0.0195676	0.0211503	0.00818227	0.90556	T2D	Heart Atrial Appendage
rs2178452	Vascular dysfunction	ENSG00000113810	SMC4	546	1.30927e-11	0.0216585	1.65764e-11	0.0264696	0.951872	SBP	Esophagus Muscularis
rs2178452	Vascular dysfunction	ENSG00000113810	SMC4	627	0.000708865	0.0297536	0.000916056	0.037519	0.931102	SBP	Pancreatic Islet
rs13059382	Vascular dysfunction	ENSG00000114030	KPNA1	764	0.000261157	0.0633128	5.4399e-05	0.012264	0.924108	SBP	Brain Cerebellum
rs13059382	Vascular dysfunction	ENSG00000114030	KPNA1	764	0.063242	0.0717961	0.0131733	0.0141175	0.837671	SBP	Brain Nucleus accumbens basal ganglia
rs13059382	Vascular dysfunction	ENSG00000114030	KPNA1	764	0.000743808	0.0633308	0.000154935	0.0122683	0.923502	SBP	Testis
rs13059382	Vascular dysfunction	ENSG00000114030	KPNA1	764	0.00154316	0.0621713	0.00032144	0.0120264	0.923938	SBP	Thyroid
rs7629936	Metabolic Syndrome	ENSG00000114378	HYAL1	262	1.6649e-05	2.15961e-05	0.00381824	0.0039606	0.992183	T2D	Cells Cultured fibroblasts
rs7629936	Metabolic Syndrome	ENSG00000114378	HYAL1	262	0.000355698	0.000498226	0.0815747	0.113458	0.804114	T2D	Skin Sun Exposed Lower leg
rs7629936	Metabolic Syndrome	ENSG00000114378	HYAL1	262	7.05087e-05	1.89359e-05	0.0161702	0.00336231	0.980378	T2D	Thyroid
rs6797587	Vascular dysfunction	ENSG00000114646	CSPG5	247	3.11954e-05	0.000207207	0.0108819	0.0713623	0.917517	SBP	Adrenal Gland
rs6797587	Vascular dysfunction	ENSG00000114646	CSPG5	247	0.000195019	0.000193324	0.0680284	0.0665722	0.865011	SBP	Artery Aorta
rs6797587	Vascular dysfunction	ENSG00000114646	CSPG5	247	0.000184996	0.000224769	0.064532	0.0775485	0.85751	SBP	Colon Sigmoid
rs6797587	Vascular dysfunction	ENSG00000114646	CSPG5	247	9.89094e-05	0.000361812	0.0345025	0.125371	0.839666	SBP	Skin Not Sun Exposed Suprapubic
rs7638388	Metabolic Syndrome	ENSG00000114650	SCAP	189	0.000604634	0.000375702	0.00362368	0.00125751	0.994138	T2D	Whole Blood
rs6797587	Vascular dysfunction	ENSG00000114650	SCAP	247	0.000126432	0.00022877	0.0441031	0.078925	0.876617	SBP	Skin Not Sun Exposed Suprapubic
rs4681516	Reduced beta-cell function	ENSG00000114744	COMMD2	828	5.94459e-20	0.00516511	1.27816e-18	0.110171	0.884664	T2D	Thyroid
rs7633673	Higher adiposity	ENSG00000114771	AADAC	292	6.30157e-05	2.94361e-05	0.0454833	0.0203122	0.934112	T2D	Stomach
rs11692908	Reduced beta-cell function	ENSG00000115020	PIKFYVE	463	0.00498965	0.00164859	0.137521	0.0446259	0.811215	T2D	Brain Hypothalamus
rs12233099	Metabolic Syndrome	ENSG00000115221	ITGB6	454	1.92647e-09	8.20068e-06	6.92286e-06	0.028498	0.971487	T2D	Brain Substantia nigra
rs12233099	Metabolic Syndrome	ENSG00000115221	ITGB6	458	2.00147e-42	6.46721e-06	7.19238e-39	0.0222625	0.977731	T2D	Adipose Subcutaneous
rs12233099	Metabolic Syndrome	ENSG00000115221	ITGB6	458	1.99873e-26	7.01777e-06	7.18252e-23	0.0242429	0.97575	T2D	Adipose Visceral Omentum
rs12233099	Metabolic Syndrome	ENSG00000115221	ITGB6	458	5.95543e-14	4.71519e-06	2.14011e-10	0.0159602	0.984035	T2D	Adrenal Gland
rs12233099	Metabolic Syndrome	ENSG00000115221	ITGB6	458	6.21315e-14	8.02929e-06	2.23272e-10	0.0278815	0.97211	T2D	Artery Aorta
rs12233099	Metabolic Syndrome	ENSG00000115221	ITGB6	458	9.81707e-22	7.58274e-06	3.52781e-18	0.0262752	0.973717	T2D	Artery Tibial
rs12233099	Metabolic Syndrome	ENSG00000115221	ITGB6	458	1.22491e-13	9.83841e-06	4.40176e-10	0.0343892	0.965601	T2D	Brain Hypothalamus
rs12233099	Metabolic Syndrome	ENSG00000115221	ITGB6	458	9.21743e-14	1.41267e-06	3.31232e-10	0.00408057	0.995918	T2D	Brain Spinal cord cervical c-1
rs12233099	Metabolic Syndrome	ENSG00000115221	ITGB6	458	8.00451e-10	2.23797e-06	2.87646e-06	0.00704929	0.992946	T2D	Breast Mammary Tissue
rs12233099	Metabolic Syndrome	ENSG00000115221	ITGB6	458	4.98444e-12	5.70478e-06	1.79118e-08	0.0195199	0.980474	T2D	Colon Sigmoid
rs12233099	Metabolic Syndrome	ENSG00000115221	ITGB6	458	4.9267e-12	1.77332e-06	1.77043e-08	0.00537788	0.99462	T2D	Esophagus Gastroesophageal Junction
rs12233099	Metabolic Syndrome	ENSG00000115221	ITGB6	458	7.76569e-11	6.90418e-06	2.79064e-07	0.0238343	0.976158	T2D	Esophagus Muscularis
rs12233099	Metabolic Syndrome	ENSG00000115221	ITGB6	458	8.42545e-07	4.04923e-06	0.00302772	0.0135677	0.9834	T2D	Heart Left Ventricle
rs12233099	Metabolic Syndrome	ENSG00000115221	ITGB6	458	2.33804e-40	9.70708e-06	8.40185e-37	0.0339167	0.966074	T2D	Nerve Tibial
rs12233099	Metabolic Syndrome	ENSG00000115221	ITGB6	458	3.61925e-05	6.35604e-06	0.130059	0.0219928	0.847905	T2D	Ovary
rs12233099	Metabolic Syndrome	ENSG00000115221	ITGB6	458	5.03002e-14	1.17781e-06	1.80756e-10	0.00323574	0.996763	T2D	Testis
rs1260326	Inverse T2D-BP risk	ENSG00000115226	FNDC4	330	5.64018e-23	0.117856	1.99324e-23	0.0408088	0.841336	SBP	Spleen
rs1275988	Inverse T2D-BP risk	ENSG00000115234	SNX17	407	1.19751e-08	1.44932e-09	0.11604	0.0131733	0.870787	SBP	Brain Frontal Cortex BA9
rs4666068	Inverse T2D-BP risk	ENSG00000115241	PPM1G	275	0.019685	0.00336964	0.150696	0.0249947	0.801254	SBP	Heart Atrial Appendage
rs12474446	Vascular dysfunction	ENSG00000115252	PDE1A	559	0.00117009	0.0206984	0.00387959	0.0677216	0.90653	SBP	Brain Cortex
rs12474446	Vascular dysfunction	ENSG00000115252	PDE1A	559	0.0114958	0.023817	0.0381157	0.07812	0.848452	SBP	Brain Nucleus accumbens basal ganglia
rs1032412	Reduced beta-cell function	ENSG00000115271	GCA	575	0.00547996	0.00238475	0.0277169	0.0111084	0.95331	T2D	Skin Sun Exposed Lower leg
rs2919126	Reduced beta-cell function	ENSG00000115310	RTN4	596	9.91985e-10	0.00801072	2.75177e-09	0.0212511	0.970738	T2D	Adipose Subcutaneous
rs2919126	Reduced beta-cell function	ENSG00000115310	RTN4	596	2.78955e-05	0.0211136	7.73823e-05	0.0576482	0.921133	T2D	Artery Aorta
rs2919126	Reduced beta-cell function	ENSG00000115310	RTN4	596	0.00160687	0.048606	0.00445748	0.134022	0.811307	T2D	Brain Cortex
rs2919126	Reduced beta-cell function	ENSG00000115310	RTN4	596	0.0259749	0.0253348	0.0720546	0.0694717	0.807164	T2D	Brain Nucleus accumbens basal ganglia
rs2919126	Reduced beta-cell function	ENSG00000115310	RTN4	596	8.12832e-07	0.0334415	2.2548e-06	0.0918922	0.874663	T2D	Cells Cultured fibroblasts
rs2919126	Reduced beta-cell function	ENSG00000115310	RTN4	596	5.21944e-05	0.00883581	0.000144788	0.0235432	0.967424	T2D	Colon Transverse
rs2919126	Reduced beta-cell function	ENSG00000115310	RTN4	596	1.37209e-05	0.00926523	3.8062e-05	0.0247359	0.965947	T2D	Esophagus Gastroesophageal Junction
rs2919126	Reduced beta-cell function	ENSG00000115310	RTN4	596	0.00379135	0.0139027	0.0105172	0.0376322	0.934156	T2D	Esophagus Muscularis
rs2919126	Reduced beta-cell function	ENSG00000115310	RTN4	596	3.27001e-13	0.00380273	9.07104e-13	0.00956218	0.986635	T2D	Nerve Tibial
rs2919126	Reduced beta-cell function	ENSG00000115310	RTN4	596	5.8827e-05	0.0104415	0.000163187	0.0280034	0.961333	T2D	Stomach
rs2919126	Reduced beta-cell function	ENSG00000115310	RTN4	596	2.21166e-05	0.0355956	6.13515e-05	0.097876	0.866445	T2D	Whole Blood
rs2919126	Reduced beta-cell function	ENSG00000115310	RTN4	807	1.43271e-05	0.00787697	4.14228e-05	0.0218038	0.970263	T2D	Pancreatic Islet
rs13406280	Reduced beta-cell function	ENSG00000115339	GALNT3	331	0.000955526	0.00184274	0.0538178	0.102948	0.840436	T2D	Brain Hypothalamus
rs13406280	Reduced beta-cell function	ENSG00000115339	GALNT3	332	9.47169e-08	0.000888241	5.33478e-06	0.0490787	0.950028	T2D	Stomach
rs13406280	Reduced beta-cell function	ENSG00000115339	GALNT3	332	6.08768e-08	0.000871508	3.42879e-06	0.0481353	0.95099	T2D	Uterus
rs13406280	Reduced beta-cell function	ENSG00000115339	GALNT3	477	5.02389e-05	0.000905308	0.00289255	0.0511789	0.944973	T2D	Pancreatic Islet
rs7592578	Inverse T2D-BP risk	ENSG00000115419	GLS	453	0.000463274	0.0233976	0.000636813	0.0312178	0.944284	SBP	Adipose Subcutaneous
rs7592578	Inverse T2D-BP risk	ENSG00000115419	GLS	453	0.000678986	0.0533227	0.000933328	0.0724243	0.872641	SBP	Adipose Visceral Omentum
rs7592578	Inverse T2D-BP risk	ENSG00000115419	GLS	453	0.0519018	0.0198818	0.0713438	0.026499	0.830373	SBP	Brain Frontal Cortex BA9
rs7592578	Inverse T2D-BP risk	ENSG00000115419	GLS	453	0.000173282	0.0192304	0.000238192	0.0254791	0.954879	SBP	Colon Transverse
rs7592578	Inverse T2D-BP risk	ENSG00000115419	GLS	453	0.0290061	0.0273631	0.0398716	0.0367461	0.867013	SBP	Esophagus Gastroesophageal Junction
rs7592578	Inverse T2D-BP risk	ENSG00000115419	GLS	453	0.00257312	0.0638704	0.00353699	0.0869526	0.843067	SBP	Esophagus Mucosa
rs7592578	Inverse T2D-BP risk	ENSG00000115419	GLS	453	5.67085e-05	0.0195248	7.7951e-05	0.0258842	0.954456	SBP	Esophagus Muscularis
rs7592578	Inverse T2D-BP risk	ENSG00000115419	GLS	453	0.0406432	0.0219029	0.0558678	0.0292552	0.852331	SBP	Heart Left Ventricle
rs7592578	Inverse T2D-BP risk	ENSG00000115419	GLS	453	1.03701e-12	0.0196884	1.42546e-12	0.0261093	0.954202	SBP	Muscle Skeletal
rs7592578	Inverse T2D-BP risk	ENSG00000115419	GLS	453	0.000155533	0.0197176	0.000213794	0.0261499	0.953763	SBP	Nerve Tibial
rs7592578	Inverse T2D-BP risk	ENSG00000115419	GLS	453	0.00921017	0.0185987	0.0126602	0.0246307	0.9349	SBP	Stomach
rs7592578	Inverse T2D-BP risk	ENSG00000115419	GLS	453	1.45581e-10	0.0200782	2.00115e-10	0.026646	0.953276	SBP	Testis
rs4832290	Higher adiposity	ENSG00000115561	CHMP3	543	0.0046628	0.043949	0.00886203	0.0826688	0.859857	T2D	Brain Cortex
rs4832290	Higher adiposity	ENSG00000115561	CHMP3	543	0.00482216	0.0252903	0.0091649	0.0471527	0.91357	T2D	Brain Hypothalamus
rs4832290	Higher adiposity	ENSG00000115561	CHMP3	543	0.00815658	0.0351467	0.0155023	0.0659238	0.875271	T2D	Ovary
rs6734118	Inverse T2D-BP risk	ENSG00000115816	CEBPZ	773	2.13041e-15	0.000224878	2.6105e-13	0.0265823	0.973193	SBP	Muscle Skeletal
rs11585808	Inverse T2D-BP risk	ENSG00000116138	DNAJC16	644	0.000956038	0.00166389	0.0717322	0.124041	0.801607	SBP	Liver
rs11583755	Metabolic Syndrome	ENSG00000116273	PHF13	422	0.000202403	0.000579465	0.0137351	0.0383754	0.947108	T2D	Spleen
rs11583755	Metabolic Syndrome	ENSG00000116273	PHF13	422	1.30685e-24	0.000373111	8.86827e-23	0.0243441	0.975283	T2D	Whole Blood
rs10797979	Vascular dysfunction	ENSG00000116667	C1orf21	433	1.24029e-11	0.0305212	6.67556e-11	0.163467	0.806012	SBP	Colon Sigmoid
rs10797979	Vascular dysfunction	ENSG00000116667	C1orf21	433	7.32879e-05	0.0181132	0.000394454	0.0966052	0.884814	SBP	Colon Transverse
rs11585808	Inverse T2D-BP risk	ENSG00000116771	AGMAT	345	0.00133791	0.00158456	0.0883458	0.103828	0.804904	SBP	Liver
rs11585808	Inverse T2D-BP risk	ENSG00000116771	AGMAT	644	0.00116838	0.00119984	0.0876641	0.0892044	0.820763	SBP	Skin Sun Exposed Lower leg
rs11585808	Inverse T2D-BP risk	ENSG00000116786	PLEKHM2	644	1.56552e-11	0.00101638	1.17462e-09	0.0753362	0.923647	SBP	Brain Cerebellar Hemisphere
rs11585808	Inverse T2D-BP risk	ENSG00000116786	PLEKHM2	644	0.000764393	0.00164963	0.0573529	0.122956	0.817278	SBP	Colon Sigmoid
rs11585808	Inverse T2D-BP risk	ENSG00000116786	PLEKHM2	644	1.45359e-11	0.000349728	1.09064e-09	0.0252659	0.974384	SBP	Esophagus Mucosa
rs11240351	Metabolic Syndrome	ENSG00000117222	RBBP5	578	8.88873e-05	0.000118096	0.0588091	0.07727	0.863714	T2D	Brain Spinal cord cervical c-1
rs11240351	Metabolic Syndrome	ENSG00000117222	RBBP5	578	9.77137e-05	3.93708e-05	0.0646487	0.0251382	0.910076	T2D	Cells EBV-transformed lymphocytes
rs11240351	Metabolic Syndrome	ENSG00000117222	RBBP5	579	3.40725e-06	3.42966e-05	0.00225428	0.0217151	0.975993	T2D	Adipose Visceral Omentum
rs11240351	Metabolic Syndrome	ENSG00000117222	RBBP5	579	9.1148e-07	5.13002e-05	0.000603048	0.0329745	0.96637	T2D	Breast Mammary Tissue
rs11240351	Metabolic Syndrome	ENSG00000117222	RBBP5	579	9.7072e-05	0.000116569	0.0642242	0.0762641	0.859298	T2D	Prostate
rs11240351	Metabolic Syndrome	ENSG00000117222	RBBP5	579	8.83242e-07	0.000259811	0.000584365	0.171067	0.828088	T2D	Small Intestine Terminal Ileum
rs652941	Inverse T2D-BP risk	ENSG00000117399	CDC20	308	0.00948471	0.00686078	0.0916277	0.0654525	0.826574	SBP	Brain Hippocampus
rs652941	Inverse T2D-BP risk	ENSG00000117399	CDC20	308	0.0041336	0.00803485	0.0399329	0.0767501	0.871149	SBP	Cells Cultured fibroblasts
rs652941	Inverse T2D-BP risk	ENSG00000117399	CDC20	308	0.0043864	0.0121528	0.0423751	0.116578	0.824508	SBP	Esophagus Mucosa
rs652941	Inverse T2D-BP risk	ENSG00000117399	CDC20	308	0.00155558	0.00917039	0.0150278	0.0877047	0.886542	SBP	Pituitary
rs652941	Inverse T2D-BP risk	ENSG00000117399	CDC20	308	0.00256695	0.00983052	0.0247982	0.0940997	0.868705	SBP	Thyroid
rs3008225	Metabolic Syndrome	ENSG00000117640	MTFR1L	413	9.13705e-06	0.0169227	7.72535e-05	0.14224	0.840751	T2D	Esophagus Mucosa
rs3008225	Metabolic Syndrome	ENSG00000117640	MTFR1L	413	8.38572e-09	0.0130931	7.09011e-08	0.109825	0.877082	T2D	Esophagus Muscularis
rs3008225	Metabolic Syndrome	ENSG00000117640	MTFR1L	413	5.3474e-05	0.0125178	0.000452121	0.104955	0.882021	T2D	Heart Atrial Appendage
rs3008225	Metabolic Syndrome	ENSG00000117640	MTFR1L	413	0.00362257	0.0121814	0.0306287	0.102142	0.851426	T2D	Lung
rs3008225	Metabolic Syndrome	ENSG00000117640	MTFR1L	413	2.52797e-08	0.0172508	2.13739e-07	0.145017	0.837731	T2D	Muscle Skeletal
rs3008225	Metabolic Syndrome	ENSG00000117640	MTFR1L	413	0.000146639	0.0168558	0.00123983	0.141675	0.840082	T2D	Skin Sun Exposed Lower leg
rs3008225	Metabolic Syndrome	ENSG00000117640	MTFR1L	413	0.00510972	0.0157101	0.0432025	0.132024	0.803953	T2D	Stomach
rs3008225	Metabolic Syndrome	ENSG00000117640	MTFR1L	413	7.1056e-09	0.0120075	6.00776e-08	0.100636	0.887357	T2D	Testis
rs2048558	Reduced beta-cell function	ENSG00000118292	C1orf54	371	0.0609328	0.0298446	0.052809	0.0250342	0.831379	T2D	Artery Aorta
rs2048558	Reduced beta-cell function	ENSG00000118292	C1orf54	371	0.0291864	0.0780431	0.0252951	0.0668374	0.800638	T2D	Breast Mammary Tissue
rs2048558	Reduced beta-cell function	ENSG00000118292	C1orf54	371	0.00178664	0.093622	0.00154844	0.0803172	0.822726	T2D	Nerve Tibial
rs9352801	Reduced beta-cell function	ENSG00000118402	ELOVL4	341	8.26119e-05	0.00462882	0.00219258	0.121981	0.871115	T2D	Liver
rs9352801	Reduced beta-cell function	ENSG00000118402	ELOVL4	497	8.99095e-16	0.00263722	2.78226e-14	0.0806923	0.916671	T2D	Adipose Subcutaneous
rs9352801	Reduced beta-cell function	ENSG00000118402	ELOVL4	497	8.38359e-08	0.00233625	2.59431e-06	0.0713691	0.926292	T2D	Adipose Visceral Omentum
rs9352801	Reduced beta-cell function	ENSG00000118402	ELOVL4	497	5.14134e-13	0.00231261	1.59099e-11	0.0706368	0.927051	T2D	Artery Aorta
rs9352801	Reduced beta-cell function	ENSG00000118402	ELOVL4	497	4.04705e-05	0.00233712	0.00125236	0.0713974	0.924973	T2D	Artery Coronary
rs9352801	Reduced beta-cell function	ENSG00000118402	ELOVL4	497	5.22162e-16	0.00227308	1.61584e-14	0.0694124	0.928315	T2D	Artery Tibial
rs9352801	Reduced beta-cell function	ENSG00000118402	ELOVL4	497	1.6772e-05	0.00230742	0.000519011	0.0704766	0.92668	T2D	Breast Mammary Tissue
rs9352801	Reduced beta-cell function	ENSG00000118402	ELOVL4	497	8.92378e-06	0.00303518	0.000276147	0.0930202	0.90366	T2D	Cells Cultured fibroblasts
rs9352801	Reduced beta-cell function	ENSG00000118402	ELOVL4	497	1.37657e-09	0.00237478	4.2598e-08	0.0725628	0.925062	T2D	Esophagus Muscularis
rs9352801	Reduced beta-cell function	ENSG00000118402	ELOVL4	497	4.97818e-05	0.00226816	0.0015405	0.0692616	0.92688	T2D	Heart Atrial Appendage
rs9352801	Reduced beta-cell function	ENSG00000118402	ELOVL4	497	0.000942178	0.00243106	0.0291558	0.0743363	0.893135	T2D	Heart Left Ventricle
rs9352801	Reduced beta-cell function	ENSG00000118402	ELOVL4	497	8.98657e-08	0.00240042	2.7809e-06	0.0733569	0.92424	T2D	Lung
rs9352801	Reduced beta-cell function	ENSG00000118402	ELOVL4	497	0.00201841	0.00348227	0.0624599	0.106934	0.825105	T2D	Muscle Skeletal
rs9352801	Reduced beta-cell function	ENSG00000118402	ELOVL4	497	8.43736e-16	0.0024775	2.61095e-14	0.0757447	0.921778	T2D	Nerve Tibial
rs9352801	Reduced beta-cell function	ENSG00000118402	ELOVL4	497	1.82037e-06	0.00237887	5.63314e-05	0.0726894	0.924874	T2D	Spleen
rs9352801	Reduced beta-cell function	ENSG00000118402	ELOVL4	497	0.00358275	0.00249879	0.110868	0.0765187	0.806531	T2D	Thyroid
rs2608953	Higher adiposity	ENSG00000118520	ARG1	391	0.0282146	0.00522816	0.120505	0.021505	0.824548	T2D	Esophagus Muscularis
rs2608953	Higher adiposity	ENSG00000118520	ARG1	391	0.0245798	0.00846792	0.10498	0.0353399	0.826632	T2D	Heart Atrial Appendage
rs2608953	Higher adiposity	ENSG00000118520	ARG1	391	8.95224e-05	0.0041427	0.000382351	0.0167148	0.978671	T2D	Lung
rs2608953	Higher adiposity	ENSG00000118520	ARG1	391	6.83801e-143	0.0167912	2.92052e-142	0.0708031	0.912406	T2D	Skin Not Sun Exposed Suprapubic
rs2608953	Higher adiposity	ENSG00000118520	ARG1	391	1.99445e-167	0.0167912	8.51831e-167	0.0708031	0.912406	T2D	Skin Sun Exposed Lower leg
rs2608953	Higher adiposity	ENSG00000118520	ARG1	391	1.24646e-15	0.0169042	5.32365e-15	0.0712864	0.911809	T2D	Spleen
rs2608953	Higher adiposity	ENSG00000118520	ARG1	391	0.0163137	0.00432993	0.0696761	0.0176011	0.892079	T2D	Thyroid
rs2608953	Higher adiposity	ENSG00000118520	ARG1	391	2.30838e-70	0.0167912	9.85912e-70	0.0708031	0.912406	T2D	Whole Blood
rs2707450	Metabolic Syndrome	ENSG00000118579	MED28	459	0.00156589	0.00126247	0.0558528	0.0441331	0.897186	T2D	Colon Transverse
rs2707450	Metabolic Syndrome	ENSG00000118579	MED28	459	0.00116611	0.00227906	0.0415932	0.0804158	0.874546	T2D	Skin Sun Exposed Lower leg
rs2707450	Metabolic Syndrome	ENSG00000118579	MED28	459	0.00274552	0.0013978	0.0979282	0.0490084	0.84892	T2D	Thyroid
rs6532181	Reduced beta-cell function	ENSG00000118804	STBD1	954	6.43599e-07	0.156956	1.64418e-07	0.0392934	0.80375	T2D	Testis
rs12921187	Inverse T2D-BP risk	ENSG00000118898	PPL	812	0.00130101	0.000884583	0.0920047	0.0617119	0.844098	SBP	Brain Cerebellum
rs12921187	Inverse T2D-BP risk	ENSG00000118900	UBN1	813	0.000431395	0.00183268	0.0305074	0.128765	0.838463	SBP	Heart Left Ventricle
rs9569738	Inverse T2D-BP risk	ENSG00000118946	PCDH17	486	0.0311266	0.0352881	0.0418504	0.0466005	0.845134	SBP	Brain Substantia nigra
rs6712905	Higher adiposity	ENSG00000118997	DNAH7	497	0.00116245	0.0345767	0.0015953	0.0465356	0.91613	T2D	Vagina
rs6712905	Higher adiposity	ENSG00000118997	DNAH7	499	8.11169e-27	0.0309607	1.11363e-26	0.0415774	0.927462	T2D	Adipose Subcutaneous
rs6712905	Higher adiposity	ENSG00000118997	DNAH7	499	0.00380949	0.0546641	0.00522993	0.0741845	0.862112	T2D	Adrenal Gland
rs6712905	Higher adiposity	ENSG00000118997	DNAH7	499	5.61725e-11	0.0330578	7.71174e-11	0.0444615	0.922481	T2D	Artery Tibial
rs6712905	Higher adiposity	ENSG00000118997	DNAH7	499	1.83147e-29	0.028185	2.51437e-29	0.0377602	0.934055	T2D	Nerve Tibial
rs6712905	Higher adiposity	ENSG00000118997	DNAH7	499	0.0120962	0.0471272	0.0166064	0.0638391	0.860331	T2D	Small Intestine Terminal Ileum
rs4930726	Metabolic Syndrome	ENSG00000119242	CCDC92	260	0.000391215	0.00201652	0.0154507	0.0787372	0.903404	T2D	Liver
rs4930726	Metabolic Syndrome	ENSG00000119242	CCDC92	434	1.6398e-15	0.00256193	7.89492e-14	0.122471	0.874968	T2D	Adipose Subcutaneous
rs4930726	Metabolic Syndrome	ENSG00000119242	CCDC92	434	1.80303e-25	0.00241918	8.68078e-24	0.11559	0.88199	T2D	Adipose Visceral Omentum
rs4930726	Metabolic Syndrome	ENSG00000119242	CCDC92	434	2.7767e-12	0.00140607	1.33686e-10	0.0667643	0.93183	T2D	Adrenal Gland
rs4930726	Metabolic Syndrome	ENSG00000119242	CCDC92	434	0.00166448	0.00201301	0.0801374	0.0960974	0.820088	T2D	Brain Caudate basal ganglia
rs4930726	Metabolic Syndrome	ENSG00000119242	CCDC92	434	1.22591e-11	0.00258644	5.90221e-10	0.123652	0.873762	T2D	Heart Atrial Appendage
rs4930726	Metabolic Syndrome	ENSG00000119242	CCDC92	434	9.86035e-08	0.0020778	4.74731e-06	0.0991377	0.89878	T2D	Liver
rs4930726	Metabolic Syndrome	ENSG00000119242	CCDC92	434	2.86403e-06	0.00275039	0.00013789	0.131554	0.865555	T2D	Lung
rs4930726	Metabolic Syndrome	ENSG00000119242	CCDC92	434	0.00015135	0.00188193	0.00728682	0.0897055	0.900974	T2D	Ovary
rs4930726	Metabolic Syndrome	ENSG00000119242	CCDC92	434	8.25855e-06	0.0023671	0.000397612	0.113081	0.884146	T2D	Pancreas
rs4930726	Metabolic Syndrome	ENSG00000119242	CCDC92	434	1.83349e-05	0.00202074	0.000882742	0.096389	0.900689	T2D	Stomach
rs4930726	Metabolic Syndrome	ENSG00000119242	CCDC92	434	8.6291e-10	0.00314189	4.15452e-08	0.150421	0.846437	T2D	Thyroid
rs4489409	Vascular dysfunction	ENSG00000119487	MAPKAP1	257	7.68445e-05	0.0454266	0.000144271	0.0844157	0.869937	SBP	Cells Cultured fibroblasts
rs4489409	Vascular dysfunction	ENSG00000119487	MAPKAP1	257	0.000218232	0.0223664	0.000409718	0.0410557	0.93595	SBP	Spleen
rs8013933	Vascular dysfunction	ENSG00000119632	IFI27L2	776	0.000721415	0.000479709	0.0169616	0.0103072	0.97153	SBP	Colon Sigmoid
rs12586772	Reduced beta-cell function	ENSG00000119655	NPC2	480	0.000137567	0.000831725	0.00818278	0.0485306	0.942317	T2D	Artery Coronary
rs12586772	Reduced beta-cell function	ENSG00000119655	NPC2	481	4.62768e-05	0.00088833	0.00275265	0.0518955	0.944417	T2D	Adipose Subcutaneous
rs12586772	Reduced beta-cell function	ENSG00000119655	NPC2	481	1.90892e-05	0.000963588	0.00113547	0.0563749	0.941507	T2D	Artery Aorta
rs12586772	Reduced beta-cell function	ENSG00000119655	NPC2	481	1.77057e-15	0.000755751	1.05317e-13	0.0439985	0.955246	T2D	Artery Tibial
rs12586772	Reduced beta-cell function	ENSG00000119655	NPC2	481	2.74956e-05	0.000902546	0.0016355	0.0527408	0.944694	T2D	Cells Cultured fibroblasts
rs12586772	Reduced beta-cell function	ENSG00000119655	NPC2	481	5.39493e-05	0.000828291	0.00320903	0.0483211	0.947588	T2D	Esophagus Mucosa
rs12586772	Reduced beta-cell function	ENSG00000119655	NPC2	481	9.4021e-06	0.000925776	0.000559258	0.0541229	0.944383	T2D	Esophagus Muscularis
rs12586772	Reduced beta-cell function	ENSG00000119655	NPC2	481	0.000312733	0.000801085	0.0186021	0.0467168	0.933567	T2D	Heart Atrial Appendage
rs12586772	Reduced beta-cell function	ENSG00000119655	NPC2	481	0.000516552	0.000870846	0.0307257	0.0508829	0.917004	T2D	Lung
rs12586772	Reduced beta-cell function	ENSG00000119655	NPC2	481	5.52544e-08	0.00101962	3.28666e-06	0.0597102	0.939267	T2D	Nerve Tibial
rs12586772	Reduced beta-cell function	ENSG00000119655	NPC2	481	1.54795e-06	0.000962119	9.20753e-05	0.0562864	0.942658	T2D	Skin Not Sun Exposed Suprapubic
rs12586772	Reduced beta-cell function	ENSG00000119655	NPC2	481	2.30176e-10	0.00080279	1.36914e-08	0.0467994	0.952398	T2D	Skin Sun Exposed Lower leg
rs12586772	Reduced beta-cell function	ENSG00000119655	NPC2	481	0.00215459	0.000991248	0.12816	0.0581512	0.810543	T2D	Stomach
rs12586772	Reduced beta-cell function	ENSG00000119655	NPC2	481	1.6564e-05	0.000818386	0.000985265	0.047729	0.950451	T2D	Testis
rs12586772	Reduced beta-cell function	ENSG00000119655	NPC2	481	6.68044e-18	0.000756125	3.97368e-16	0.0440209	0.955223	T2D	Thyroid
rs12586772	Reduced beta-cell function	ENSG00000119655	NPC2	481	2.51527e-07	0.0026445	1.49614e-05	0.15646	0.84088	T2D	Whole Blood
rs6731373	Inverse T2D-BP risk	ENSG00000119865	CNRIP1	554	0.0187318	0.0639404	0.00605995	0.019794	0.891474	SBP	Whole Blood
rs932764	Vascular dysfunction	ENSG00000119969	HELLS	380	8.67027e-09	1.35152e-09	0.0692355	0.00987155	0.920893	SBP	Esophagus Gastroesophageal Junction
rs932764	Vascular dysfunction	ENSG00000119969	HELLS	380	1.46078e-08	2.66225e-09	0.116649	0.0203962	0.862955	SBP	Pancreas
rs932764	Vascular dysfunction	ENSG00000119969	HELLS	380	1.73139e-09	1.5087e-08	0.0138259	0.119609	0.866565	SBP	Skin Sun Exposed Lower leg
rs932764	Vascular dysfunction	ENSG00000119969	HELLS	380	6.13898e-12	1.46085e-09	4.90222e-05	0.0106762	0.989275	SBP	Thyroid
rs2860840	Inverse T2D-BP risk	ENSG00000119969	HELLS	509	0.000515065	0.0010997	0.00463598	0.00891335	0.984836	SBP	Ovary
rs2860840	Inverse T2D-BP risk	ENSG00000119969	HELLS	510	7.94614e-06	0.00105744	7.15227e-05	0.00852758	0.990336	SBP	Adipose Visceral Omentum
rs2860840	Inverse T2D-BP risk	ENSG00000119969	HELLS	510	0.00195093	0.00111118	0.0175602	0.00903127	0.970346	SBP	Artery Aorta
rs2860840	Inverse T2D-BP risk	ENSG00000119969	HELLS	510	0.00350464	0.00147461	0.031545	0.0123217	0.951154	SBP	Artery Tibial
rs2860840	Inverse T2D-BP risk	ENSG00000119969	HELLS	510	0.00260065	0.00452303	0.0234083	0.0397818	0.929686	SBP	Brain Cerebellar Hemisphere
rs2860840	Inverse T2D-BP risk	ENSG00000119969	HELLS	510	0.00429379	0.00465141	0.0386481	0.0409555	0.911451	SBP	Brain Cerebellum
rs2860840	Inverse T2D-BP risk	ENSG00000119969	HELLS	510	0.000522842	0.00113429	0.00470607	0.00922527	0.984412	SBP	Brain Frontal Cortex BA9
rs2860840	Inverse T2D-BP risk	ENSG00000119969	HELLS	510	6.36244e-06	0.00104019	5.72679e-05	0.00837216	0.990524	SBP	Breast Mammary Tissue
rs2860840	Inverse T2D-BP risk	ENSG00000119969	HELLS	510	3.84615e-05	0.00104713	0.000346189	0.00843498	0.990133	SBP	Esophagus Gastroesophageal Junction
rs2860840	Inverse T2D-BP risk	ENSG00000119969	HELLS	510	0.00155928	0.00126626	0.0140349	0.0104248	0.972715	SBP	Esophagus Muscularis
rs2860840	Inverse T2D-BP risk	ENSG00000119969	HELLS	510	0.000514172	0.00130636	0.00462803	0.0107757	0.982776	SBP	Pancreas
rs2860840	Inverse T2D-BP risk	ENSG00000119969	HELLS	510	3.96894e-06	0.00157537	3.57241e-05	0.0131946	0.98519	SBP	Skin Not Sun Exposed Suprapubic
rs2860840	Inverse T2D-BP risk	ENSG00000119969	HELLS	510	1.60393e-07	0.00103729	1.44368e-06	0.00834592	0.990615	SBP	Skin Sun Exposed Lower leg
rs2860840	Inverse T2D-BP risk	ENSG00000119969	HELLS	510	2.12492e-11	0.00111901	1.91263e-10	0.00908233	0.989799	SBP	Thyroid
rs2860840	Inverse T2D-BP risk	ENSG00000119969	HELLS	510	0.000227496	0.00109129	0.00204768	0.00883479	0.987799	SBP	Whole Blood
rs17608766	Vascular dysfunction	ENSG00000120071	KANSL1	570	1.08509e-08	1.79032e-08	0.0652699	0.106863	0.827867	SBP	Ovary
rs17608766	Vascular dysfunction	ENSG00000120071	KANSL1	571	7.17649e-09	1.56398e-08	0.0431677	0.0932121	0.86362	SBP	Muscle Skeletal
rs17608766	Vascular dysfunction	ENSG00000120071	KANSL1	571	7.27119e-09	2.27149e-08	0.0437373	0.135813	0.82045	SBP	Thyroid
rs17080102	Inverse T2D-BP risk	ENSG00000120278	PLEKHG1	795	1.06565e-05	0.00636127	0.000242603	0.143969	0.849416	SBP	Spleen
rs474513	Metabolic Syndrome	ENSG00000120437	ACAT2	735	7.91534e-06	1.31555e-05	0.0570916	0.0940392	0.848848	T2D	Cells Cultured fibroblasts
rs3753693	Higher adiposity	ENSG00000120656	TAF12	331	0.000294278	0.000664	0.0280783	0.0624467	0.908517	T2D	Cells Cultured fibroblasts
rs7334971	Reduced beta-cell function	ENSG00000120662	MTRF1	250	0.00889495	0.00371888	0.047647	0.0189999	0.920739	T2D	Artery Tibial
rs7334971	Reduced beta-cell function	ENSG00000120688	WBP4	250	8.19882e-05	0.00386385	0.000439181	0.0197213	0.975894	T2D	Artery Aorta
rs7334971	Reduced beta-cell function	ENSG00000120688	WBP4	250	0.0160817	0.0049281	0.0861437	0.0255307	0.867316	T2D	Artery Coronary
rs7334971	Reduced beta-cell function	ENSG00000120688	WBP4	250	1.13247e-11	0.0042062	6.06623e-11	0.0215568	0.974237	T2D	Heart Atrial Appendage
rs10841878	Reduced beta-cell function	ENSG00000121350	PYROXD1	253	4.37223e-05	0.00994868	0.000507444	0.11459	0.87491	T2D	Adipose Subcutaneous
rs10841878	Reduced beta-cell function	ENSG00000121350	PYROXD1	253	8.86289e-05	0.0154512	0.00102863	0.178522	0.804909	T2D	Artery Aorta
rs10841878	Reduced beta-cell function	ENSG00000121350	PYROXD1	253	8.3733e-09	0.0123193	9.71809e-08	0.142132	0.845548	T2D	Artery Tibial
rs10841878	Reduced beta-cell function	ENSG00000121350	PYROXD1	253	0.000506867	0.0102181	0.00588273	0.117726	0.865666	T2D	Esophagus Gastroesophageal Junction
rs10841878	Reduced beta-cell function	ENSG00000121350	PYROXD1	253	1.67027e-05	0.00990344	0.000193852	0.114064	0.875822	T2D	Heart Atrial Appendage
rs10841878	Reduced beta-cell function	ENSG00000121350	PYROXD1	253	7.24818e-05	0.0124495	0.000841228	0.143646	0.84299	T2D	Lung
rs10841878	Reduced beta-cell function	ENSG00000121350	PYROXD1	253	0.000395796	0.00897504	0.00459363	0.103282	0.882753	T2D	Nerve Tibial
rs12805422	Reduced beta-cell function	ENSG00000121653	MAPK8IP1	515	4.88574e-05	7.30075e-05	0.0243034	0.0353764	0.940198	T2D	Heart Atrial Appendage
rs12805422	Reduced beta-cell function	ENSG00000121653	MAPK8IP1	515	0.000130735	0.000113915	0.0650324	0.0557863	0.878937	T2D	Thyroid
rs12805422	Reduced beta-cell function	ENSG00000121671	CRY2	301	9.79027e-05	8.5922e-05	0.034459	0.0293061	0.936051	T2D	Liver
rs506597	Reduced beta-cell function	ENSG00000121716	PILRB	385	0.00321588	0.0159715	0.0237729	0.117227	0.839813	T2D	Adipose Subcutaneous
rs5744672	Higher adiposity	ENSG00000122008	POLK	403	4.25783e-10	8.70457e-10	0.0162849	0.0323409	0.951374	T2D	Brain Nucleus accumbens basal ganglia
rs5744672	Higher adiposity	ENSG00000122008	POLK	403	3.14313e-09	9.6224e-10	0.120215	0.0359589	0.843826	T2D	Colon Sigmoid
rs2299941	Metabolic Syndrome	ENSG00000122376	SHLD2	354	0.00332862	0.00238718	0.0551257	0.0386338	0.900525	T2D	Thyroid
rs2379829	Inverse T2D-BP risk	ENSG00000122390	NAA60	622	0.000287407	0.0366034	0.000197351	0.0241954	0.938716	SBP	Cells EBV-transformed lymphocytes
rs2379829	Inverse T2D-BP risk	ENSG00000122390	NAA60	623	0.00118696	0.0408707	0.000815168	0.0271387	0.929988	SBP	Adrenal Gland
rs2379829	Inverse T2D-BP risk	ENSG00000122390	NAA60	623	5.8156e-25	0.0295451	3.99397e-25	0.0193395	0.951115	SBP	Cells Cultured fibroblasts
rs2379829	Inverse T2D-BP risk	ENSG00000122390	NAA60	623	0.0426543	0.051691	0.0292936	0.034658	0.841703	SBP	Colon Sigmoid
rs2379829	Inverse T2D-BP risk	ENSG00000122390	NAA60	623	0.0119102	0.0461346	0.00817957	0.0307808	0.902995	SBP	Colon Transverse
rs2379829	Inverse T2D-BP risk	ENSG00000122390	NAA60	623	8.89567e-05	0.0315785	6.10926e-05	0.0207396	0.947532	SBP	Esophagus Gastroesophageal Junction
rs2379829	Inverse T2D-BP risk	ENSG00000122390	NAA60	623	2.39714e-13	0.0277649	1.64628e-13	0.0181139	0.954121	SBP	Esophagus Muscularis
rs2379829	Inverse T2D-BP risk	ENSG00000122390	NAA60	623	0.00338869	0.0334079	0.00232724	0.0220046	0.938872	SBP	Heart Atrial Appendage
rs2379829	Inverse T2D-BP risk	ENSG00000122390	NAA60	623	2.13523e-07	0.0412796	1.46641e-07	0.0274182	0.931302	SBP	Heart Left Ventricle
rs2379829	Inverse T2D-BP risk	ENSG00000122390	NAA60	623	1.45929e-13	0.0276027	1.00219e-13	0.0180023	0.954395	SBP	Lung
rs2379829	Inverse T2D-BP risk	ENSG00000122390	NAA60	623	2.89783e-08	0.032303	1.99014e-08	0.0212382	0.946459	SBP	Muscle Skeletal
rs2379829	Inverse T2D-BP risk	ENSG00000122390	NAA60	623	8.98541e-08	0.0288404	6.17089e-08	0.0188544	0.952305	SBP	Nerve Tibial
rs2379829	Inverse T2D-BP risk	ENSG00000122390	NAA60	623	0.00321098	0.0516763	0.0022052	0.0345813	0.908326	SBP	Pancreas
rs2379829	Inverse T2D-BP risk	ENSG00000122390	NAA60	623	9.20966e-06	0.074515	6.3249e-06	0.0502993	0.87517	SBP	Skin Not Sun Exposed Suprapubic
rs2107595	Inverse T2D-BP risk	ENSG00000122691	TWIST1	642	0.00305332	0.00687507	0.00442622	0.00898974	0.976656	SBP	Artery Aorta
rs3808876	Inverse T2D-BP risk	ENSG00000122733	PHF24	436	0.0198815	0.0103467	0.0394877	0.0196395	0.910645	SBP	Brain Putamen basal ganglia
rs3808876	Inverse T2D-BP risk	ENSG00000122733	PHF24	436	0.0317691	0.0191552	0.0630982	0.0371963	0.848781	SBP	Brain Substantia nigra
rs2633311	Higher adiposity	ENSG00000122861	PLAU	309	5.96737e-05	0.128863	2.01307e-05	0.0426431	0.828414	T2D	Heart Atrial Appendage
rs12063007	Metabolic Syndrome	ENSG00000123080	CDKN2C	268	1.5559e-06	6.95603e-07	0.116399	0.0512067	0.832392	T2D	Cells Cultured fibroblasts
rs12063007	Metabolic Syndrome	ENSG00000123080	CDKN2C	268	8.41328e-13	1.0143e-06	6.29411e-08	0.0749567	0.925042	T2D	Muscle Skeletal
rs6487542	Reduced beta-cell function	ENSG00000123095	BHLHE41	641	6.32137e-07	4.44726e-07	0.0438014	0.0298892	0.926308	T2D	Liver
rs6487542	Reduced beta-cell function	ENSG00000123095	BHLHE41	644	6.10499e-09	1.94376e-06	0.000423021	0.13382	0.865755	T2D	Cells Cultured fibroblasts
rs6487542	Reduced beta-cell function	ENSG00000123095	BHLHE41	644	1.51147e-06	4.30568e-07	0.104731	0.0289682	0.866299	T2D	Esophagus Mucosa
rs6487542	Reduced beta-cell function	ENSG00000123095	BHLHE41	644	9.92615e-07	6.98561e-07	0.0687793	0.0475203	0.883699	T2D	Pancreas
rs6487542	Reduced beta-cell function	ENSG00000123095	BHLHE41	644	5.16617e-11	2.97798e-07	3.57969e-06	0.0196544	0.980342	T2D	Skin Not Sun Exposed Suprapubic
rs6487542	Reduced beta-cell function	ENSG00000123095	BHLHE41	644	7.84536e-11	2.89179e-07	5.43612e-06	0.0190565	0.980938	T2D	Skin Sun Exposed Lower leg
rs6487542	Reduced beta-cell function	ENSG00000123104	ITPR2	644	5.78271e-07	4.26962e-07	0.040069	0.0286534	0.931277	T2D	Spleen
rs2071449	Metabolic Syndrome	ENSG00000123415	SMUG1	377	4.50734e-13	0.0619169	1.04608e-13	0.0134452	0.924638	T2D	Adipose Subcutaneous
rs2071449	Metabolic Syndrome	ENSG00000123415	SMUG1	377	0.0439094	0.0470239	0.0101906	0.0100246	0.888851	T2D	Artery Tibial
rs2071449	Metabolic Syndrome	ENSG00000123415	SMUG1	377	0.0748206	0.0392468	0.0173646	0.0082482	0.86032	T2D	Breast Mammary Tissue
rs2071449	Metabolic Syndrome	ENSG00000123415	SMUG1	377	4.04967e-11	0.0648816	9.39862e-12	0.014137	0.920981	T2D	Esophagus Mucosa
rs2071449	Metabolic Syndrome	ENSG00000123415	SMUG1	377	0.00868116	0.10969	0.00201475	0.0246022	0.855012	T2D	Esophagus Muscularis
rs2071449	Metabolic Syndrome	ENSG00000123415	SMUG1	377	4.2283e-05	0.0470607	9.81319e-06	0.0099791	0.942908	T2D	Lung
rs2071449	Metabolic Syndrome	ENSG00000123415	SMUG1	377	4.45543e-06	0.0640777	1.03403e-06	0.0139494	0.921967	T2D	Pancreas
rs2071449	Metabolic Syndrome	ENSG00000123415	SMUG1	377	7.40331e-06	0.0650761	1.71818e-06	0.0141824	0.920732	T2D	Skin Not Sun Exposed Suprapubic
rs2071449	Metabolic Syndrome	ENSG00000123415	SMUG1	377	0.000180758	0.10741	4.19509e-05	0.0240599	0.868307	T2D	Spleen
rs2071449	Metabolic Syndrome	ENSG00000123415	SMUG1	377	0.000345568	0.0754429	8.02006e-05	0.0166015	0.90753	T2D	Stomach
rs2071449	Metabolic Syndrome	ENSG00000123415	SMUG1	377	6.1276e-09	0.0538226	1.42212e-09	0.0115567	0.934621	T2D	Testis
rs13406280	Reduced beta-cell function	ENSG00000123607	TTC21B	332	9.0076e-05	0.00189085	0.00507339	0.105612	0.887334	T2D	Stomach
rs3845843	Reduced beta-cell function	ENSG00000123609	NMI	544	1.18682e-60	0.0732071	6.49464e-61	0.0391735	0.887619	T2D	Cells Cultured fibroblasts
rs3845843	Reduced beta-cell function	ENSG00000123609	NMI	544	7.31909e-05	0.115089	4.00522e-05	0.0621576	0.82264	T2D	Esophagus Gastroesophageal Junction
rs3845843	Reduced beta-cell function	ENSG00000123609	NMI	544	5.63268e-32	0.104098	3.08237e-32	0.0561256	0.839777	T2D	Esophagus Mucosa
rs3845843	Reduced beta-cell function	ENSG00000123610	TNFAIP6	544	1.47751e-06	0.108092	8.0854e-07	0.0583178	0.833587	T2D	Muscle Skeletal
rs13238568	Metabolic Syndrome	ENSG00000123965		247	8.73722e-09	0.000361873	2.00668e-07	0.00731882	0.992319	T2D	Brain Substantia nigra
rs13238568	Metabolic Syndrome	ENSG00000123965		250	1.04248e-05	0.00604292	0.000239427	0.137932	0.855775	T2D	Vagina
rs13238568	Metabolic Syndrome	ENSG00000123965		251	7.44441e-27	0.000580909	1.70976e-25	0.0123547	0.987064	T2D	Adipose Visceral Omentum
rs13238568	Metabolic Syndrome	ENSG00000123965		251	2.32466e-31	0.000369042	5.33906e-30	0.00748367	0.992147	T2D	Artery Aorta
rs13238568	Metabolic Syndrome	ENSG00000123965		251	9.52368e-22	0.00116519	2.18731e-20	0.0257879	0.973047	T2D	Artery Coronary
rs13238568	Metabolic Syndrome	ENSG00000123965		251	9.89173e-44	0.000361883	2.27184e-42	0.00731908	0.992319	T2D	Artery Tibial
rs13238568	Metabolic Syndrome	ENSG00000123965		251	1.73039e-05	0.00060591	0.000397419	0.0129299	0.986049	T2D	Brain Amygdala
rs13238568	Metabolic Syndrome	ENSG00000123965		251	1.41835e-05	0.000675321	0.000325754	0.0145257	0.984459	T2D	Brain Anterior cingulate cortex BA24
rs13238568	Metabolic Syndrome	ENSG00000123965		251	8.82168e-13	0.000361943	2.02608e-11	0.00732045	0.992318	T2D	Brain Caudate basal ganglia
rs13238568	Metabolic Syndrome	ENSG00000123965		251	2.23407e-10	0.000365052	5.13101e-09	0.00739195	0.992243	T2D	Brain Cerebellar Hemisphere
rs13238568	Metabolic Syndrome	ENSG00000123965		251	5.71517e-16	0.000361861	1.31261e-14	0.00731856	0.99232	T2D	Brain Cerebellum
rs13238568	Metabolic Syndrome	ENSG00000123965		251	6.48327e-17	0.000413011	1.48902e-15	0.00849456	0.991092	T2D	Brain Cortex
rs13238568	Metabolic Syndrome	ENSG00000123965		251	1.08175e-11	0.000361715	2.48446e-10	0.00731522	0.992323	T2D	Brain Frontal Cortex BA9
rs13238568	Metabolic Syndrome	ENSG00000123965		251	1.2801e-12	0.00036188	2.94001e-11	0.00731902	0.992319	T2D	Brain Hippocampus
rs13238568	Metabolic Syndrome	ENSG00000123965		251	6.97592e-14	0.000361882	1.60217e-12	0.00731905	0.992319	T2D	Brain Hypothalamus
rs13238568	Metabolic Syndrome	ENSG00000123965		251	1.36031e-13	0.000362443	3.12423e-12	0.00733196	0.992306	T2D	Brain Nucleus accumbens basal ganglia
rs13238568	Metabolic Syndrome	ENSG00000123965		251	3.94691e-09	0.000363059	9.06491e-08	0.00734613	0.992291	T2D	Brain Putamen basal ganglia
rs13238568	Metabolic Syndrome	ENSG00000123965		251	1.71199e-29	0.000545895	3.93195e-28	0.0115497	0.987904	T2D	Breast Mammary Tissue
rs13238568	Metabolic Syndrome	ENSG00000123965		251	9.83612e-31	0.00536213	2.25907e-29	0.12228	0.872358	T2D	Cells Cultured fibroblasts
rs13238568	Metabolic Syndrome	ENSG00000123965		251	5.88516e-16	0.000380881	1.35165e-14	0.00775587	0.991863	T2D	Colon Sigmoid
rs13238568	Metabolic Syndrome	ENSG00000123965		251	3.17245e-14	0.000364017	7.28619e-13	0.00736815	0.992268	T2D	Esophagus Gastroesophageal Junction
rs13238568	Metabolic Syndrome	ENSG00000123965		251	1.97434e-36	0.000361933	4.53448e-35	0.00732023	0.992318	T2D	Esophagus Muscularis
rs13238568	Metabolic Syndrome	ENSG00000123965		251	4.66756e-18	0.000540218	1.072e-16	0.0114192	0.988041	T2D	Heart Atrial Appendage
rs13238568	Metabolic Syndrome	ENSG00000123965		251	2.51623e-31	0.000494355	5.77905e-30	0.0103648	0.989141	T2D	Lung
rs13238568	Metabolic Syndrome	ENSG00000123965		251	1.80006e-11	0.000311702	4.13421e-10	0.00616536	0.993523	T2D	Minor Salivary Gland
rs13238568	Metabolic Syndrome	ENSG00000123965		251	3.62695e-30	0.000361946	8.33005e-29	0.00732053	0.992318	T2D	Nerve Tibial
rs13238568	Metabolic Syndrome	ENSG00000123965		251	4.41867e-15	0.00038387	1.01484e-13	0.00782459	0.991792	T2D	Pituitary
rs13238568	Metabolic Syndrome	ENSG00000123965		251	5.52117e-10	0.000436171	1.26805e-08	0.00902703	0.990537	T2D	Prostate
rs13238568	Metabolic Syndrome	ENSG00000123965		251	1.3169e-19	0.00426749	3.02454e-18	0.0971132	0.898619	T2D	Stomach
rs13238568	Metabolic Syndrome	ENSG00000123965		251	4.90334e-17	0.00142121	1.12615e-15	0.0316742	0.966905	T2D	Testis
rs13238568	Metabolic Syndrome	ENSG00000123965		251	5.20341e-28	0.000498885	1.19507e-26	0.0104689	0.989032	T2D	Thyroid
rs13238568	Metabolic Syndrome	ENSG00000123965		251	4.30727e-07	0.00121873	9.89255e-06	0.027019	0.971752	T2D	Uterus
rs13238568	Metabolic Syndrome	ENSG00000123965		335	0.0039633	0.0018262	0.091069	0.0411005	0.862041	T2D	Pancreatic Islet
rs6095241	Vascular dysfunction	ENSG00000124126	PREX1	731	2.84971e-07	0.0144199	1.2373e-07	0.00528058	0.980299	SBP	Muscle Skeletal
rs6073143	Metabolic Syndrome	ENSG00000124191	TOX2	518	3.81072e-05	0.000571812	0.00419565	0.0620239	0.933171	T2D	Nerve Tibial
rs10456526	Reduced beta-cell function	ENSG00000124608	AARS2	528	1.10472e-08	2.06086e-09	0.163692	0.0297302	0.806578	T2D	Brain Hippocampus
rs11756091	Reduced beta-cell function	ENSG00000124780	KCNK17	534	5.60753e-09	0.0207528	2.72286e-09	0.00910683	0.97014	T2D	Liver
rs11756091	Reduced beta-cell function	ENSG00000124780	KCNK17	829	1.19925e-08	0.0327344	9.77239e-09	0.0257329	0.941533	T2D	Minor Salivary Gland
rs11756091	Reduced beta-cell function	ENSG00000124780	KCNK17	830	0.00290516	0.0404583	0.00236739	0.0320468	0.922222	T2D	Adipose Visceral Omentum
rs11756091	Reduced beta-cell function	ENSG00000124780	KCNK17	830	1.96155e-07	0.101063	1.59845e-07	0.0815376	0.817399	T2D	Artery Tibial
rs11756091	Reduced beta-cell function	ENSG00000124780	KCNK17	830	2.01217e-07	0.0443058	1.6397e-07	0.0351838	0.92051	T2D	Esophagus Gastroesophageal Junction
rs11756091	Reduced beta-cell function	ENSG00000124780	KCNK17	830	1.23747e-12	0.0371724	1.0084e-12	0.0293579	0.93347	T2D	Esophagus Mucosa
rs11756091	Reduced beta-cell function	ENSG00000124780	KCNK17	830	7.76129e-06	0.0402326	6.32459e-06	0.0318572	0.927896	T2D	Esophagus Muscularis
rs11756091	Reduced beta-cell function	ENSG00000124780	KCNK17	830	2.63683e-09	0.0359472	2.14872e-09	0.0283573	0.935695	T2D	Pancreas
rs11756091	Reduced beta-cell function	ENSG00000124780	KCNK17	830	9.5796e-15	0.0263475	7.80632e-15	0.0205171	0.953135	T2D	Prostate
rs11756091	Reduced beta-cell function	ENSG00000124780	KCNK17	830	4.74596e-05	0.0372119	3.86743e-05	0.0293902	0.933312	T2D	Small Intestine Terminal Ileum
rs11756091	Reduced beta-cell function	ENSG00000124780	KCNK17	830	4.43508e-06	0.0353036	3.6141e-06	0.0278317	0.936857	T2D	Spleen
rs11756091	Reduced beta-cell function	ENSG00000124780	KCNK17	830	1.96508e-10	0.0339487	1.60133e-10	0.0267251	0.939326	T2D	Testis
rs11756091	Reduced beta-cell function	ENSG00000124780	KCNK17	830	3.06695e-35	0.0275671	2.49923e-35	0.0215133	0.95092	T2D	Whole Blood
rs727428	Metabolic Syndrome	ENSG00000125434	SLC25A35	536	0.0694449	0.0171262	0.0546959	0.0126428	0.84609	T2D	Cells EBV-transformed lymphocytes
rs6011155	Higher adiposity	ENSG00000125510	OPRL1	702	0.000961974	0.00274728	0.0101895	0.028142	0.957959	T2D	Artery Aorta
rs6011155	Higher adiposity	ENSG00000125534	PPDPF	702	0.00419981	0.00198767	0.0444856	0.0201248	0.929202	T2D	Stomach
rs8108269	Metabolic Syndrome	ENSG00000125746	EML2	479	1.84391e-16	1.60952e-15	0.00298351	0.0250707	0.971946	T2D	Brain Cerebellar Hemisphere
rs8108269	Metabolic Syndrome	ENSG00000125746	EML2	479	6.2444e-18	1.72133e-15	0.000101036	0.0268787	0.97302	T2D	Brain Cerebellum
rs7274134	Reduced beta-cell function	ENSG00000125820	NKX2-2	412	0.00828901	0.00212555	0.127851	0.0319551	0.829779	T2D	Colon Transverse
rs6059662	Reduced beta-cell function	ENSG00000125970	RALY	234	1.09691e-06	1.21585e-06	0.0501651	0.0547094	0.895123	T2D	Brain Cerebellum
rs6059662	Reduced beta-cell function	ENSG00000125977	EIF2S2	234	9.28284e-09	2.04498e-06	0.000424532	0.0926161	0.906957	T2D	Esophagus Mucosa
rs6141479	Reduced beta-cell function	ENSG00000125998	FAM83C	234	0.00104514	0.12402	0.000570162	0.0668498	0.807515	T2D	Esophagus Mucosa
rs8014182	Metabolic Syndrome	ENSG00000126214	KLC1	505	0.00015575	0.000110034	0.0860722	0.0599541	0.853708	T2D	Brain Hippocampus
rs8014182	Metabolic Syndrome	ENSG00000126214	KLC1	505	2.36048e-07	0.000318587	0.000130447	0.175237	0.824314	T2D	Nerve Tibial
rs8014182	Metabolic Syndrome	ENSG00000126214	KLC1	505	4.01892e-18	0.000103828	2.22097e-15	0.0564351	0.943461	T2D	Thyroid
rs8014182	Metabolic Syndrome	ENSG00000126215	XRCC3	505	4.13559e-07	0.000109212	0.000228545	0.0594134	0.940248	T2D	Adipose Subcutaneous
rs8014182	Metabolic Syndrome	ENSG00000126215	XRCC3	505	3.77093e-05	0.000206683	0.0208393	0.113354	0.865563	T2D	Artery Aorta
rs8014182	Metabolic Syndrome	ENSG00000126215	XRCC3	505	9.2046e-05	0.000129051	0.0508673	0.0704389	0.878473	T2D	Artery Coronary
rs8014182	Metabolic Syndrome	ENSG00000126215	XRCC3	505	5.18198e-06	0.000107918	0.00286372	0.0587005	0.938323	T2D	Colon Sigmoid
rs8014182	Metabolic Syndrome	ENSG00000126215	XRCC3	505	9.63271e-06	0.000130896	0.00532332	0.0714141	0.923122	T2D	Colon Transverse
rs8014182	Metabolic Syndrome	ENSG00000126215	XRCC3	505	0.00015886	0.000128733	0.0877906	0.0703002	0.841622	T2D	Esophagus Gastroesophageal Junction
rs8014182	Metabolic Syndrome	ENSG00000126215	XRCC3	505	3.5639e-05	0.000122063	0.0196951	0.0665418	0.913605	T2D	Esophagus Muscularis
rs8014182	Metabolic Syndrome	ENSG00000126215	XRCC3	505	0.000108446	0.000114205	0.0599302	0.0622355	0.877612	T2D	Lung
rs8014182	Metabolic Syndrome	ENSG00000126215	XRCC3	505	1.89929e-10	0.000130605	1.0496e-07	0.0712478	0.928621	T2D	Muscle Skeletal
rs8014182	Metabolic Syndrome	ENSG00000126215	XRCC3	505	1.43006e-06	0.000135186	0.000790295	0.0737826	0.925291	T2D	Prostate
rs8014182	Metabolic Syndrome	ENSG00000126215	XRCC3	505	9.47503e-10	0.000184559	5.23618e-07	0.101094	0.898721	T2D	Skin Not Sun Exposed Suprapubic
rs8014182	Metabolic Syndrome	ENSG00000126215	XRCC3	505	1.02376e-06	0.000150003	0.00056576	0.0819787	0.917304	T2D	Skin Sun Exposed Lower leg
rs1317506	Inverse T2D-BP risk	ENSG00000126217	MCF2L	463	4.44355e-26	0.0321173	6.25042e-26	0.0442534	0.923629	SBP	Liver
rs1317506	Inverse T2D-BP risk	ENSG00000126217	MCF2L	773	0.00024588	0.00165469	0.000947991	0.00538792	0.991764	SBP	Brain Nucleus accumbens basal ganglia
rs1317506	Inverse T2D-BP risk	ENSG00000126217	MCF2L	773	7.27292e-05	0.0303854	0.000280408	0.116298	0.852963	SBP	Lung
rs676387	Metabolic Syndrome	ENSG00000126561	STAT5A	320	8.5898e-08	2.39297e-08	0.104886	0.0283527	0.866761	T2D	Brain Anterior cingulate cortex BA24
rs676387	Metabolic Syndrome	ENSG00000126561	STAT5A	320	4.74413e-08	1.54835e-08	0.0579285	0.0179821	0.924089	T2D	Brain Spinal cord cervical c-1
rs676387	Metabolic Syndrome	ENSG00000126581	BECN1	320	4.04706e-08	5.22347e-08	0.0494168	0.0628938	0.887689	T2D	Adipose Subcutaneous
rs676387	Metabolic Syndrome	ENSG00000126581	BECN1	320	6.43308e-09	1.52176e-08	0.00785515	0.017607	0.974538	T2D	Breast Mammary Tissue
rs676387	Metabolic Syndrome	ENSG00000126581	BECN1	320	7.34532e-13	9.17687e-08	8.96904e-07	0.111166	0.888833	T2D	Cells Cultured fibroblasts
rs676387	Metabolic Syndrome	ENSG00000126581	BECN1	320	8.66967e-09	2.84935e-08	0.0105861	0.0338365	0.955577	T2D	Esophagus Mucosa
rs2040792	Reduced beta-cell function	ENSG00000126860	EVI2A	253	7.14577e-07	0.000909286	5.94514e-05	0.0747265	0.924304	T2D	Adipose Subcutaneous
rs2040792	Reduced beta-cell function	ENSG00000126860	EVI2A	253	5.77226e-06	0.00109466	0.000480241	0.090165	0.908254	T2D	Adipose Visceral Omentum
rs2040792	Reduced beta-cell function	ENSG00000126860	EVI2A	253	0.00147938	0.000860982	0.123082	0.0708283	0.803749	T2D	Artery Coronary
rs2040792	Reduced beta-cell function	ENSG00000126860	EVI2A	253	6.74267e-11	0.00112256	5.60977e-09	0.0924884	0.906389	T2D	Artery Tibial
rs2040792	Reduced beta-cell function	ENSG00000126860	EVI2A	253	0.000218823	0.00105919	0.0182056	0.0872295	0.893287	T2D	Brain Putamen basal ganglia
rs2040792	Reduced beta-cell function	ENSG00000126860	EVI2A	253	0.000566878	0.0010327	0.0471632	0.0850528	0.866184	T2D	Breast Mammary Tissue
rs2040792	Reduced beta-cell function	ENSG00000126860	EVI2A	253	1.7674e-05	0.00103694	0.00147044	0.0853596	0.912115	T2D	Colon Sigmoid
rs2040792	Reduced beta-cell function	ENSG00000126860	EVI2A	253	9.30024e-09	0.000837111	7.73762e-07	0.0687156	0.930447	T2D	Esophagus Mucosa
rs2040792	Reduced beta-cell function	ENSG00000126860	EVI2A	253	0.000956705	0.000903294	0.079596	0.0743081	0.844236	T2D	Esophagus Muscularis
rs2040792	Reduced beta-cell function	ENSG00000126860	EVI2A	253	6.08613e-08	0.00103715	5.06354e-06	0.0853755	0.913582	T2D	Lung
rs2040792	Reduced beta-cell function	ENSG00000126860	EVI2A	253	7.66213e-08	0.00113296	6.37474e-06	0.0933542	0.905506	T2D	Nerve Tibial
rs2040792	Reduced beta-cell function	ENSG00000126860	EVI2A	253	0.00027893	0.0010854	0.0232065	0.0894173	0.886012	T2D	Skin Sun Exposed Lower leg
rs2040792	Reduced beta-cell function	ENSG00000126860	EVI2A	253	8.55651e-21	0.000514825	7.11885e-19	0.0418748	0.95761	T2D	Spleen
rs2040792	Reduced beta-cell function	ENSG00000126860	EVI2A	253	2.85212e-06	0.00108834	0.00023729	0.0896385	0.909033	T2D	Stomach
rs2040792	Reduced beta-cell function	ENSG00000126860	EVI2A	253	3.54358e-05	0.00101081	0.00294819	0.0831846	0.912821	T2D	Thyroid
rs2040792	Reduced beta-cell function	ENSG00000126860	EVI2A	253	5.34693e-23	0.00107404	4.44854e-21	0.0884473	0.910479	T2D	Whole Blood
rs2040792	Reduced beta-cell function	ENSG00000126861	OMG	253	7.15073e-05	0.000672816	0.00594927	0.0550387	0.938268	T2D	Lung
rs7515635	Inverse T2D-BP risk	ENSG00000127124	HIVEP3	444	2.91435e-10	0.0603037	3.44043e-10	0.07032	0.869376	SBP	Whole Blood
rs6808574	Reduced beta-cell function	ENSG00000127241	MASP1	672	5.93277e-15	4.67703e-16	0.175791	0.0130471	0.811162	T2D	Artery Aorta
rs3743909	Inverse T2D-BP risk	ENSG00000127580	WDR24	641	1.52949e-06	0.114976	1.08285e-06	0.0805968	0.804424	SBP	Breast Mammary Tissue
rs3743909	Inverse T2D-BP risk	ENSG00000127585	FBXL16	641	8.82941e-31	0.0149717	6.25108e-31	0.00962434	0.975404	SBP	Nerve Tibial
rs2018212	Metabolic Syndrome	ENSG00000127603	MACF1	361	6.49076e-21	7.33657e-21	0.056924	0.0634622	0.879614	T2D	Esophagus Gastroesophageal Junction
rs2018212	Metabolic Syndrome	ENSG00000127603	MACF1	361	6.44004e-22	7.96656e-21	0.00564792	0.0689414	0.925411	T2D	Nerve Tibial
rs2123731	Metabolic Syndrome	ENSG00000127663	KDM4B	613	3.24309e-05	0.000116111	0.00565761	0.0192807	0.974913	T2D	Breast Mammary Tissue
rs2123731	Metabolic Syndrome	ENSG00000127663	KDM4B	613	0.000364866	0.000484136	0.0636514	0.0836064	0.851893	T2D	Cells Cultured fibroblasts
rs2267373	Metabolic Syndrome	ENSG00000128283	CDC42EP1	563	0.0290818	0.0204908	0.0791844	0.0549764	0.816266	T2D	Kidney Cortex
rs2267373	Metabolic Syndrome	ENSG00000128298	BAIAP2L2	585	0.000839839	0.0190309	0.00228707	0.0508983	0.926944	T2D	Adipose Visceral Omentum
rs2267373	Metabolic Syndrome	ENSG00000128298	BAIAP2L2	585	0.00396448	0.0488601	0.0107962	0.132253	0.804126	T2D	Skin Not Sun Exposed Suprapubic
rs2267373	Metabolic Syndrome	ENSG00000128298	BAIAP2L2	585	7.92294e-05	0.00828565	0.000215759	0.0215939	0.969825	T2D	Stomach
rs2267373	Metabolic Syndrome	ENSG00000128298	BAIAP2L2	702	9.13022e-07	0.0490112	2.50633e-06	0.133723	0.817262	T2D	Pancreatic Islet
rs16988244	Metabolic Syndrome	ENSG00000128342	LIF	418	1.35952e-10	6.30573e-10	0.0141789	0.0648433	0.920978	T2D	Skin Not Sun Exposed Suprapubic
rs16988244	Metabolic Syndrome	ENSG00000128342	LIF	418	1.88603e-11	1.02166e-09	0.001967	0.105659	0.892374	T2D	Skin Sun Exposed Lower leg
rs2007854	Reduced beta-cell function	ENSG00000128833	MYO5C	446	6.71696e-07	0.00211482	7.32742e-06	0.0220944	0.975783	T2D	Adrenal Gland
rs2007854	Reduced beta-cell function	ENSG00000128833	MYO5C	446	0.00011545	0.00531141	0.00125942	0.057005	0.936309	T2D	Minor Salivary Gland
rs2007854	Reduced beta-cell function	ENSG00000128833	MYO5C	448	0.00665109	0.00129665	0.0725559	0.0132387	0.906258	T2D	Brain Cerebellar Hemisphere
rs2007854	Reduced beta-cell function	ENSG00000128833	MYO5C	450	1.56644e-08	0.00262291	1.70881e-07	0.0276433	0.969734	T2D	Colon Transverse
rs2007854	Reduced beta-cell function	ENSG00000128833	MYO5C	450	1.56603e-39	0.00124499	1.70836e-38	0.0125953	0.98616	T2D	Esophagus Mucosa
rs2007854	Reduced beta-cell function	ENSG00000128833	MYO5C	450	1.61858e-07	0.00131669	1.76569e-06	0.0133784	0.985303	T2D	Liver
rs2007854	Reduced beta-cell function	ENSG00000128833	MYO5C	450	0.00364502	0.00185304	0.0397632	0.0192791	0.93546	T2D	Lung
rs2007854	Reduced beta-cell function	ENSG00000128833	MYO5C	450	0.000420621	0.00496405	0.00458851	0.0532155	0.936811	T2D	Muscle Skeletal
rs2007854	Reduced beta-cell function	ENSG00000128833	MYO5C	450	1.9042e-05	0.0010132	0.000207728	0.0100642	0.988696	T2D	Pancreas
rs2007854	Reduced beta-cell function	ENSG00000128833	MYO5C	450	6.27967e-08	0.00146254	6.85043e-07	0.0149711	0.983566	T2D	Pituitary
rs2007854	Reduced beta-cell function	ENSG00000128833	MYO5C	450	0.000722188	0.00166493	0.00787827	0.01719	0.972545	T2D	Prostate
rs2007854	Reduced beta-cell function	ENSG00000128833	MYO5C	450	2.93019e-30	0.00367091	3.19651e-29	0.0390884	0.957241	T2D	Skin Not Sun Exposed Suprapubic
rs2007854	Reduced beta-cell function	ENSG00000128833	MYO5C	450	2.90559e-36	0.003386	3.16968e-35	0.0359769	0.960637	T2D	Skin Sun Exposed Lower leg
rs2007854	Reduced beta-cell function	ENSG00000128833	MYO5C	450	1.40707e-07	0.000630021	1.53496e-06	0.00587934	0.993489	T2D	Stomach
rs2007854	Reduced beta-cell function	ENSG00000128833	MYO5C	450	1.39802e-38	0.00124958	1.52509e-37	0.0126454	0.986105	T2D	Thyroid
rs2007854	Reduced beta-cell function	ENSG00000128833	MYO5C	648	6.41955e-06	0.00209485	7.09634e-05	0.0221814	0.975646	T2D	Pancreatic Islet
rs7696431	Inverse T2D-BP risk	ENSG00000129116	PALLD	667	0.00343977	0.0259545	0.0111716	0.0834185	0.876016	SBP	Nerve Tibial
rs7696431	Inverse T2D-BP risk	ENSG00000129116	PALLD	667	0.00446144	0.00913609	0.0144898	0.0287288	0.943184	SBP	Skin Sun Exposed Lower leg
rs7696431	Inverse T2D-BP risk	ENSG00000129116	PALLD	667	0.0043621	0.0346899	0.0141671	0.11183	0.834951	SBP	Spleen
rs727428	Metabolic Syndrome	ENSG00000129194	SOX15	536	0.00672025	0.0789541	0.00529298	0.0613378	0.847695	T2D	Brain Putamen basal ganglia
rs727428	Metabolic Syndrome	ENSG00000129214	SHBG	536	0.00318242	0.0358144	0.00250652	0.0272768	0.93122	T2D	Pituitary
rs727428	Metabolic Syndrome	ENSG00000129214	SHBG	536	0.0618455	0.0182893	0.0487105	0.0135473	0.857607	T2D	Thyroid
rs727428	Metabolic Syndrome	ENSG00000129244	ATP1B2	536	4.90036e-05	0.0636134	3.8596e-05	0.0492158	0.887083	T2D	Artery Tibial
rs727428	Metabolic Syndrome	ENSG00000129244	ATP1B2	536	0.0180935	0.0258191	0.0142507	0.0194131	0.922424	T2D	Brain Caudate basal ganglia
rs727428	Metabolic Syndrome	ENSG00000129245	FXR2	536	0.00339022	0.02509	0.00267019	0.0188112	0.950038	T2D	Stomach
rs727428	Metabolic Syndrome	ENSG00000129245	FXR2	536	0.0542627	0.0282978	0.0427382	0.0214345	0.853267	T2D	Whole Blood
rs7147483	Metabolic Syndrome	ENSG00000129514	FOXA1	542	0.000270763	0.000558376	0.0571437	0.117019	0.825008	T2D	Pituitary
rs10401969	Metabolic Syndrome	ENSG00000129933	MAU2	381	4.51978e-18	1.93863e-10	6.79951e-10	0.0281928	0.971807	T2D	Whole Blood
rs769449	Higher adiposity	ENSG00000130204	TOMM40	611	8.17859e-13	2.13312e-13	0.0997528	0.0251421	0.875105	T2D	Skin Not Sun Exposed Suprapubic
rs769449	Higher adiposity	ENSG00000130204	TOMM40	611	9.71961e-13	3.39678e-13	0.118548	0.0405891	0.840863	T2D	Skin Sun Exposed Lower leg
rs769449	Higher adiposity	ENSG00000130208	APOC1	611	1.13809e-12	4.77369e-13	0.138811	0.05742	0.803769	T2D	Adrenal Gland
rs769449	Higher adiposity	ENSG00000130208	APOC1	611	1.44073e-13	6.55917e-14	0.0175724	0.00702469	0.975403	T2D	Esophagus Mucosa
rs1665901	Inverse T2D-BP risk	ENSG00000130348	QRSL1	649	0.0213243	0.0932556	0.00637545	0.0270292	0.852015	SBP	Adipose Subcutaneous
rs1665901	Inverse T2D-BP risk	ENSG00000130348	QRSL1	649	0.000163063	0.0732464	4.87519e-05	0.0209934	0.905548	SBP	Esophagus Mucosa
rs10743086	Vascular dysfunction	ENSG00000130413	STK33	549	0.00220332	0.13107	0.000360678	0.0206101	0.845756	SBP	Esophagus Mucosa
rs6011155	Higher adiposity	ENSG00000130584	ZBTB46	701	1.11464e-05	0.00135099	0.000118066	0.0133248	0.985195	T2D	Brain Anterior cingulate cortex BA24
rs6011155	Higher adiposity	ENSG00000130584	ZBTB46	701	1.57049e-06	0.00708234	1.6635e-05	0.0740992	0.9188	T2D	Brain Frontal Cortex BA9
rs6011155	Higher adiposity	ENSG00000130584	ZBTB46	702	0.00132121	0.00274495	0.0139946	0.0281215	0.953818	T2D	Adrenal Gland
rs6011155	Higher adiposity	ENSG00000130584	ZBTB46	702	0.000933607	0.0063035	0.00988903	0.0658514	0.917022	T2D	Artery Aorta
rs6011155	Higher adiposity	ENSG00000130584	ZBTB46	702	0.000764159	0.0154074	0.00809419	0.162386	0.813348	T2D	Brain Amygdala
rs6011155	Higher adiposity	ENSG00000130584	ZBTB46	702	0.000364598	0.00395714	0.00386192	0.0409643	0.950852	T2D	Brain Caudate basal ganglia
rs6011155	Higher adiposity	ENSG00000130584	ZBTB46	702	1.93408e-05	0.00669104	0.000204863	0.0699502	0.923135	T2D	Brain Cortex
rs6011155	Higher adiposity	ENSG00000130584	ZBTB46	702	0.00294858	0.00241577	0.0312322	0.0246498	0.938754	T2D	Brain Hippocampus
rs6011155	Higher adiposity	ENSG00000130584	ZBTB46	702	1.39924e-08	0.00151132	1.48211e-07	0.0150248	0.983464	T2D	Brain Nucleus accumbens basal ganglia
rs6011155	Higher adiposity	ENSG00000130584	ZBTB46	702	4.2126e-07	0.0098594	4.4621e-06	0.103547	0.886589	T2D	Brain Putamen basal ganglia
rs6011155	Higher adiposity	ENSG00000130584	ZBTB46	702	0.011644	0.00368442	0.123336	0.0382032	0.823132	T2D	Colon Sigmoid
rs6011155	Higher adiposity	ENSG00000130584	ZBTB46	702	0.000232718	0.00843332	0.00246501	0.0884277	0.900441	T2D	Muscle Skeletal
rs6011155	Higher adiposity	ENSG00000130584	ZBTB46	702	0.000102186	0.0039667	0.00108238	0.0410626	0.953786	T2D	Testis
rs12806111	Vascular dysfunction	ENSG00000130592	LSP1	308	4.57958e-17	6.54016e-14	2.19722e-06	0.00214003	0.997858	SBP	Cells Cultured fibroblasts
rs12806111	Vascular dysfunction	ENSG00000130595	TNNT3	308	1.79155e-13	3.78408e-13	0.00859565	0.0171813	0.974223	SBP	Artery Aorta
rs12806111	Vascular dysfunction	ENSG00000130595	TNNT3	308	3.46679e-12	3.28412e-13	0.166332	0.014938	0.81873	SBP	Esophagus Mucosa
rs12806111	Vascular dysfunction	ENSG00000130595	TNNT3	308	1.61739e-15	4.47635e-14	7.76001e-05	0.00114892	0.998773	SBP	Heart Atrial Appendage
rs12806111	Vascular dysfunction	ENSG00000130595	TNNT3	308	5.01564e-18	3.72534e-13	2.40644e-07	0.0168906	0.983109	SBP	Heart Left Ventricle
rs12806111	Vascular dysfunction	ENSG00000130595	TNNT3	308	2.58768e-13	2.1167e-12	0.0124153	0.100669	0.886915	SBP	Muscle Skeletal
rs12806111	Vascular dysfunction	ENSG00000130595	TNNT3	308	8.77323e-47	1.80648e-13	4.20928e-36	0.00767492	0.992325	SBP	Skin Not Sun Exposed Suprapubic
rs12806111	Vascular dysfunction	ENSG00000130595	TNNT3	308	1.13905e-16	7.64736e-13	5.46501e-06	0.0357268	0.964268	SBP	Spleen
rs12806111	Vascular dysfunction	ENSG00000130595	TNNT3	308	3.50223e-14	7.13039e-13	0.00168032	0.0332456	0.965074	SBP	Testis
rs12806111	Vascular dysfunction	ENSG00000130595	TNNT3	308	2.165e-17	3.55785e-13	1.03874e-06	0.0160862	0.983913	SBP	Whole Blood
rs3753693	Higher adiposity	ENSG00000130766	SESN2	331	1.18696e-10	0.000582228	1.13253e-08	0.0546081	0.94481	T2D	Whole Blood
rs10773000	Metabolic Syndrome	ENSG00000130783	CCDC62	592	2.77247e-07	6.28988e-06	0.00618123	0.139378	0.854434	T2D	Brain Cerebellum
rs11663079	Reduced beta-cell function	ENSG00000130856	ZNF236	633	2.89739e-06	0.0022797	4.89546e-05	0.037558	0.96011	T2D	Pituitary
rs11663079	Reduced beta-cell function	ENSG00000130856	ZNF236	641	1.92975e-06	0.00886295	3.26275e-05	0.149009	0.842093	T2D	Adipose Visceral Omentum
rs11663079	Reduced beta-cell function	ENSG00000130856	ZNF236	641	0.00185075	0.00188524	0.0312918	0.0309409	0.934031	T2D	Adrenal Gland
rs11663079	Reduced beta-cell function	ENSG00000130856	ZNF236	641	9.25306e-08	0.000818418	1.56447e-06	0.0128512	0.986329	T2D	Artery Tibial
rs11663079	Reduced beta-cell function	ENSG00000130856	ZNF236	641	1.47505e-06	0.00976264	2.49396e-05	0.164237	0.825974	T2D	Brain Cerebellar Hemisphere
rs11663079	Reduced beta-cell function	ENSG00000130856	ZNF236	641	5.61621e-05	0.00152834	0.000949569	0.024868	0.972598	T2D	Brain Cerebellum
rs11663079	Reduced beta-cell function	ENSG00000130856	ZNF236	641	0.0011621	0.00836179	0.0196484	0.140548	0.83028	T2D	Brain Hypothalamus
rs11663079	Reduced beta-cell function	ENSG00000130856	ZNF236	641	0.000299285	0.00430469	0.0050602	0.0718636	0.918472	T2D	Brain Nucleus accumbens basal ganglia
rs11663079	Reduced beta-cell function	ENSG00000130856	ZNF236	641	0.00121418	0.0039032	0.0205289	0.0650846	0.909269	T2D	Brain Putamen basal ganglia
rs11663079	Reduced beta-cell function	ENSG00000130856	ZNF236	641	0.000501857	0.0041704	0.00848521	0.0695944	0.917248	T2D	Brain Spinal cord cervical c-1
rs11663079	Reduced beta-cell function	ENSG00000130856	ZNF236	641	3.15152e-08	0.00384075	5.32847e-07	0.0640059	0.932153	T2D	Breast Mammary Tissue
rs11663079	Reduced beta-cell function	ENSG00000130856	ZNF236	641	0.00269132	0.00759074	0.0455038	0.127525	0.816689	T2D	Colon Sigmoid
rs11663079	Reduced beta-cell function	ENSG00000130856	ZNF236	641	1.06313e-07	0.00167927	1.79751e-06	0.0274215	0.970897	T2D	Colon Transverse
rs11663079	Reduced beta-cell function	ENSG00000130856	ZNF236	641	2.7797e-06	0.00368016	4.69982e-05	0.0612878	0.934982	T2D	Esophagus Gastroesophageal Junction
rs11663079	Reduced beta-cell function	ENSG00000130856	ZNF236	641	1.31826e-08	0.00893024	2.22886e-07	0.150148	0.840921	T2D	Esophagus Muscularis
rs11663079	Reduced beta-cell function	ENSG00000130856	ZNF236	641	7.62162e-05	0.0046786	0.00128864	0.0781883	0.915768	T2D	Heart Atrial Appendage
rs11663079	Reduced beta-cell function	ENSG00000130856	ZNF236	641	8.31598e-08	0.00607136	1.40604e-06	0.10176	0.892167	T2D	Nerve Tibial
rs11663079	Reduced beta-cell function	ENSG00000130856	ZNF236	641	0.00029269	0.00834261	0.0049487	0.140208	0.846208	T2D	Pancreas
rs11663079	Reduced beta-cell function	ENSG00000130856	ZNF236	641	1.32656e-21	0.00195922	2.2429e-20	0.0321599	0.965881	T2D	Skin Not Sun Exposed Suprapubic
rs11663079	Reduced beta-cell function	ENSG00000130856	ZNF236	641	3.9438e-11	0.00536184	6.66804e-10	0.0897512	0.904887	T2D	Skin Sun Exposed Lower leg
rs11663079	Reduced beta-cell function	ENSG00000130856	ZNF236	641	0.000201223	0.00723678	0.00340221	0.121489	0.867671	T2D	Small Intestine Terminal Ileum
rs11663079	Reduced beta-cell function	ENSG00000130856	ZNF236	641	0.00115846	0.00659557	0.0195868	0.110654	0.862006	T2D	Stomach
rs11663079	Reduced beta-cell function	ENSG00000130856	ZNF236	641	2.64463e-12	0.00151061	4.47145e-11	0.0245669	0.973922	T2D	Thyroid
rs11663079	Reduced beta-cell function	ENSG00000130856	ZNF236	641	0.00291709	0.0025305	0.0493211	0.0418814	0.90335	T2D	Whole Blood
rs10773000	Metabolic Syndrome	ENSG00000130921	MTRFR	592	6.54182e-13	7.14583e-06	1.4585e-08	0.158475	0.841518	T2D	Adipose Subcutaneous
rs10773000	Metabolic Syndrome	ENSG00000130921	MTRFR	592	6.61457e-16	5.62205e-06	1.47472e-11	0.124468	0.875526	T2D	Adipose Visceral Omentum
rs10773000	Metabolic Syndrome	ENSG00000130921	MTRFR	592	1.01174e-12	4.3252e-06	2.25568e-08	0.0955259	0.90447	T2D	Artery Aorta
rs10773000	Metabolic Syndrome	ENSG00000130921	MTRFR	592	1.20862e-08	5.95866e-06	0.000269462	0.131981	0.867744	T2D	Artery Tibial
rs10773000	Metabolic Syndrome	ENSG00000130921	MTRFR	592	1.60193e-08	7.11999e-06	0.00035715	0.157898	0.841737	T2D	Breast Mammary Tissue
rs10773000	Metabolic Syndrome	ENSG00000130921	MTRFR	592	1.30881e-12	5.25145e-06	2.91799e-08	0.116197	0.883797	T2D	Colon Sigmoid
rs10773000	Metabolic Syndrome	ENSG00000130921	MTRFR	592	1.04705e-06	6.62147e-06	0.023344	0.146796	0.829853	T2D	Colon Transverse
rs10773000	Metabolic Syndrome	ENSG00000130921	MTRFR	592	8.17709e-18	5.57614e-06	1.82308e-13	0.123443	0.876551	T2D	Esophagus Mucosa
rs10773000	Metabolic Syndrome	ENSG00000130921	MTRFR	592	1.74552e-07	6.09235e-06	0.00389164	0.134968	0.861134	T2D	Heart Atrial Appendage
rs10773000	Metabolic Syndrome	ENSG00000130921	MTRFR	592	2.45931e-10	5.82127e-06	5.48304e-06	0.128914	0.871074	T2D	Skin Not Sun Exposed Suprapubic
rs10773000	Metabolic Syndrome	ENSG00000130921	MTRFR	592	4.28726e-09	6.46393e-06	9.55845e-05	0.143257	0.856641	T2D	Skin Sun Exposed Lower leg
rs10773000	Metabolic Syndrome	ENSG00000130921	MTRFR	592	1.79986e-10	8.09595e-06	4.01278e-06	0.179679	0.820309	T2D	Thyroid
rs6141479	Reduced beta-cell function	ENSG00000131067	GGT7	234	4.93306e-25	0.12392	2.69116e-25	0.0667934	0.809287	T2D	Muscle Skeletal
rs6141479	Reduced beta-cell function	ENSG00000131069	ACSS2	234	0.000213239	0.122229	0.000116329	0.0658685	0.811573	T2D	Muscle Skeletal
rs2040792	Reduced beta-cell function	ENSG00000131242	RAB11FIP4	253	0.000836721	0.000935027	0.0696135	0.0769408	0.851674	T2D	Brain Putamen basal ganglia
rs2040792	Reduced beta-cell function	ENSG00000131242	RAB11FIP4	253	4.55578e-05	0.000507816	0.00379032	0.041295	0.954361	T2D	Esophagus Mucosa
rs2040792	Reduced beta-cell function	ENSG00000131242	RAB11FIP4	253	0.000243609	0.000484135	0.0202678	0.0393394	0.939665	T2D	Skin Not Sun Exposed Suprapubic
rs2040792	Reduced beta-cell function	ENSG00000131242	RAB11FIP4	253	3.43889e-05	0.000413405	0.00286109	0.0334312	0.96326	T2D	Skin Sun Exposed Lower leg
rs4906272	Higher adiposity	ENSG00000131323	TRAF3	432	2.58555e-08	0.00597368	5.28354e-07	0.121199	0.872827	T2D	Brain Cortex
rs676387	Metabolic Syndrome	ENSG00000131470	PSMC3IP	318	1.70271e-09	2.24495e-08	0.0020791	0.0264406	0.97148	T2D	Pancreas
rs676387	Metabolic Syndrome	ENSG00000131470	PSMC3IP	320	7.62793e-08	1.4882e-08	0.0931412	0.0172822	0.889577	T2D	Adipose Visceral Omentum
rs676387	Metabolic Syndrome	ENSG00000131470	PSMC3IP	320	3.65558e-08	2.74504e-08	0.0446366	0.0325956	0.922768	T2D	Brain Cerebellum
rs676387	Metabolic Syndrome	ENSG00000131470	PSMC3IP	320	9.33191e-08	1.66131e-08	0.113948	0.0194188	0.866633	T2D	Pituitary
rs676387	Metabolic Syndrome	ENSG00000131475	VPS25	320	8.73788e-08	4.40876e-08	0.106694	0.052993	0.840312	T2D	Colon Transverse
rs7147757	Metabolic Syndrome	ENSG00000131966	ACTR10	365	5.20785e-05	0.00108308	0.00433859	0.0893249	0.905201	T2D	Pancreatic Islet
rs9384	Reduced beta-cell function	ENSG00000132026	RTBDN	385	3.12308e-10	6.385e-08	0.000233068	0.0466966	0.95307	T2D	Brain Cerebellar Hemisphere
rs11709077	Metabolic Syndrome	ENSG00000132170	PPARG	468	1.29866e-24	2.30064e-24	0.0160268	0.0274358	0.956537	T2D	Esophagus Gastroesophageal Junction
rs11709077	Metabolic Syndrome	ENSG00000132170	PPARG	468	3.33403e-25	3.29593e-24	0.00411454	0.0397191	0.956166	T2D	Esophagus Mucosa
rs11709077	Metabolic Syndrome	ENSG00000132170	PPARG	468	1.06565e-24	3.03093e-24	0.0131512	0.0364544	0.950394	T2D	Esophagus Muscularis
rs4832290	Higher adiposity	ENSG00000132313	MRPL35	543	0.00562501	0.0373929	0.0106908	0.0701921	0.876099	T2D	Esophagus Gastroesophageal Junction
rs9892466	Higher adiposity	ENSG00000132388	UBE2G1	650	9.24855e-13	6.13319e-12	0.0116424	0.0762946	0.912063	T2D	Artery Tibial
rs9892466	Higher adiposity	ENSG00000132388	UBE2G1	650	4.90721e-12	6.57992e-12	0.0617736	0.081974	0.856252	T2D	Brain Nucleus accumbens basal ganglia
rs1046446	Metabolic Syndrome	ENSG00000132471	WBP2	509	0.0121803	0.167208	0.000604104	0.00748045	0.812528	T2D	Cells Cultured fibroblasts
rs2591392	Metabolic Syndrome	ENSG00000132837	DMGDH	381	5.2241e-09	6.06966e-08	0.00358304	0.0406741	0.955743	T2D	Adipose Subcutaneous
rs2591392	Metabolic Syndrome	ENSG00000132837	DMGDH	381	1.11371e-10	7.13113e-08	7.63858e-05	0.0479581	0.951965	T2D	Adipose Visceral Omentum
rs2591392	Metabolic Syndrome	ENSG00000132837	DMGDH	381	2.18829e-15	3.54375e-08	1.50088e-09	0.0233287	0.976671	T2D	Brain Nucleus accumbens basal ganglia
rs2591392	Metabolic Syndrome	ENSG00000132837	DMGDH	381	4.37527e-11	7.60338e-08	3.00085e-05	0.0512003	0.94877	T2D	Colon Sigmoid
rs2591392	Metabolic Syndrome	ENSG00000132837	DMGDH	381	5.92966e-08	1.51728e-07	0.0406696	0.103209	0.856121	T2D	Esophagus Muscularis
rs2591392	Metabolic Syndrome	ENSG00000132837	DMGDH	381	3.87275e-09	9.60851e-08	0.00265619	0.0649692	0.932375	T2D	Heart Atrial Appendage
rs2591392	Metabolic Syndrome	ENSG00000132837	DMGDH	381	2.05652e-15	9.54757e-08	1.4105e-09	0.0645482	0.935452	T2D	Muscle Skeletal
rs2591392	Metabolic Syndrome	ENSG00000132837	DMGDH	381	4.77559e-09	2.68042e-07	0.00327542	0.183028	0.813697	T2D	Nerve Tibial
rs2591392	Metabolic Syndrome	ENSG00000132837	DMGDH	381	1.36614e-10	5.06589e-08	9.36993e-05	0.0337792	0.966127	T2D	Thyroid
rs2591392	Metabolic Syndrome	ENSG00000132840	BHMT2	381	2.81327e-08	4.80891e-08	0.0192953	0.0320341	0.948671	T2D	Colon Sigmoid
rs2591392	Metabolic Syndrome	ENSG00000132840	BHMT2	381	1.70065e-07	5.82713e-08	0.116642	0.0391221	0.844236	T2D	Esophagus Muscularis
rs2591392	Metabolic Syndrome	ENSG00000132840	BHMT2	381	2.55374e-08	1.65068e-07	0.0175152	0.112344	0.87014	T2D	Heart Atrial Appendage
rs2591392	Metabolic Syndrome	ENSG00000132840	BHMT2	381	3.69689e-17	3.84615e-08	2.53558e-11	0.0254049	0.974595	T2D	Muscle Skeletal
rs2591392	Metabolic Syndrome	ENSG00000132840	BHMT2	381	1.82045e-07	1.07932e-07	0.124858	0.0732253	0.801916	T2D	Skin Not Sun Exposed Suprapubic
rs2591392	Metabolic Syndrome	ENSG00000132840	BHMT2	381	3.56502e-09	2.11866e-07	0.00244513	0.144459	0.853096	T2D	Testis
rs2591392	Metabolic Syndrome	ENSG00000132840	BHMT2	381	1.91238e-08	7.02316e-08	0.0131164	0.0472299	0.939654	T2D	Thyroid
rs11240351	Metabolic Syndrome	ENSG00000133059	DSTYK	577	0.000170831	5.8753e-05	0.113024	0.038023	0.848723	T2D	Brain Anterior cingulate cortex BA24
rs11240351	Metabolic Syndrome	ENSG00000133059	DSTYK	579	8.61206e-06	5.32031e-05	0.00569786	0.0342399	0.96	T2D	Adipose Visceral Omentum
rs11240351	Metabolic Syndrome	ENSG00000133059	DSTYK	579	1.89301e-13	2.13504e-05	1.25244e-10	0.0131388	0.98684	T2D	Artery Aorta
rs11240351	Metabolic Syndrome	ENSG00000133059	DSTYK	579	8.48055e-29	1.7391e-05	5.61085e-26	0.0105166	0.989466	T2D	Artery Tibial
rs11240351	Metabolic Syndrome	ENSG00000133059	DSTYK	579	1.03868e-06	3.77833e-05	0.000687204	0.0240227	0.975251	T2D	Brain Frontal Cortex BA9
rs11240351	Metabolic Syndrome	ENSG00000133059	DSTYK	579	2.03927e-06	8.38372e-05	0.00134921	0.0545238	0.944041	T2D	Brain Hippocampus
rs11240351	Metabolic Syndrome	ENSG00000133059	DSTYK	579	2.50858e-08	0.000234313	1.65971e-05	0.154179	0.84557	T2D	Cells Cultured fibroblasts
rs11240351	Metabolic Syndrome	ENSG00000133059	DSTYK	579	8.96632e-12	3.47198e-05	5.93224e-09	0.0219931	0.977972	T2D	Colon Sigmoid
rs11240351	Metabolic Syndrome	ENSG00000133059	DSTYK	579	8.68998e-06	0.0002274	0.00574941	0.149606	0.844408	T2D	Colon Transverse
rs11240351	Metabolic Syndrome	ENSG00000133059	DSTYK	579	5.7441e-11	3.74852e-05	3.80038e-08	0.0238246	0.976138	T2D	Esophagus Gastroesophageal Junction
rs11240351	Metabolic Syndrome	ENSG00000133059	DSTYK	579	3.62861e-05	8.98816e-05	0.0240074	0.0585496	0.917317	T2D	Vagina
rs7538321	Reduced beta-cell function	ENSG00000133065	SLC41A1	520	1.7498e-12	0.0917409	8.25171e-13	0.0423974	0.865862	T2D	Heart Atrial Appendage
rs11240351	Metabolic Syndrome	ENSG00000133069	TMCC2	579	1.62152e-06	9.92608e-05	0.00107282	0.0647382	0.934088	T2D	Brain Caudate basal ganglia
rs11240351	Metabolic Syndrome	ENSG00000133069	TMCC2	579	1.00444e-07	5.16037e-05	6.64548e-05	0.033175	0.966707	T2D	Skin Sun Exposed Lower leg
rs7983505	Reduced beta-cell function	ENSG00000133116	KL	870	8.81318e-07	7.02759e-06	0.00273658	0.0208449	0.976411	T2D	Pancreatic Islet
rs4804833	Metabolic Syndrome	ENSG00000133246	PRAM1	505	1.67547e-07	1.34419e-08	0.126329	0.00927072	0.8644	T2D	Brain Amygdala
rs378825	Inverse T2D-BP risk	ENSG00000133789	SWAP70	601	2.59382e-10	0.000123861	5.95301e-08	0.0274546	0.972421	SBP	Cells Cultured fibroblasts
rs378825	Inverse T2D-BP risk	ENSG00000133789	SWAP70	601	0.000598679	0.000264084	0.137401	0.0598075	0.801928	SBP	Esophagus Mucosa
rs378825	Inverse T2D-BP risk	ENSG00000133805	AMPD3	601	0.000528825	0.000241698	0.121369	0.0546484	0.823212	SBP	Skin Sun Exposed Lower leg
rs378825	Inverse T2D-BP risk	ENSG00000133812	SBF2	601	0.000166453	0.000367414	0.0382022	0.0834465	0.877817	SBP	Testis
rs7129220	Inverse T2D-BP risk	ENSG00000133812	SBF2	755	1.40223e-13	0.000439743	2.33433e-11	0.0722779	0.927282	SBP	Artery Aorta
rs7129220	Inverse T2D-BP risk	ENSG00000133812	SBF2	755	0.00022684	0.00073168	0.0377627	0.120964	0.840314	SBP	Esophagus Mucosa
rs2042073	Higher adiposity	ENSG00000133872	SARAF	293	0.000405795	3.22478e-05	0.179701	0.0134741	0.806387	T2D	Liver
rs17030613	Inverse T2D-BP risk	ENSG00000134245	WNT2B	425	1.31749e-24	3.8909e-05	2.02115e-21	0.0587487	0.941212	SBP	Brain Cortex
rs17030613	Inverse T2D-BP risk	ENSG00000134245	WNT2B	425	1.25543e-19	4.44591e-05	1.92594e-16	0.0672716	0.932684	SBP	Brain Frontal Cortex BA9
rs17030613	Inverse T2D-BP risk	ENSG00000134245	WNT2B	425	4.37468e-09	6.48867e-05	6.71115e-06	0.0986409	0.901288	SBP	Nerve Tibial
rs17030613	Inverse T2D-BP risk	ENSG00000134245	WNT2B	425	7.68656e-05	3.50746e-05	0.117919	0.0529786	0.828991	SBP	Pituitary
rs17030613	Inverse T2D-BP risk	ENSG00000134245	WNT2B	425	1.45391e-05	3.89501e-05	0.0223043	0.0588342	0.918808	SBP	Thyroid
rs1127215	Reduced beta-cell function	ENSG00000134247	PTGFRN	653	1.97494e-17	9.18583e-10	3.26141e-11	0.00051746	0.999483	T2D	Pancreatic Islet
rs3897478	Reduced beta-cell function	ENSG00000134250	NOTCH2	116	4.00726e-15	4.06867e-13	9.43004e-05	0.00858322	0.991322	T2D	Liver
rs3897478	Reduced beta-cell function	ENSG00000134250	NOTCH2	287	3.4365e-13	4.65767e-13	0.0222091	0.0291526	0.948638	T2D	Cells Cultured fibroblasts
rs3897478	Reduced beta-cell function	ENSG00000134250	NOTCH2	287	1.36636e-12	6.40985e-13	0.0883039	0.0405539	0.871142	T2D	Esophagus Mucosa
rs3897478	Reduced beta-cell function	ENSG00000134250	NOTCH2	287	5.08883e-15	6.37735e-13	0.000328877	0.0402557	0.959415	T2D	Liver
rs3897478	Reduced beta-cell function	ENSG00000134250	NOTCH2	287	2.05633e-19	6.87689e-13	1.32895e-08	0.043487	0.956513	T2D	Pancreas
rs3897478	Reduced beta-cell function	ENSG00000134250	NOTCH2	287	5.24523e-16	8.82806e-13	3.38985e-05	0.0561095	0.943857	T2D	Stomach
rs197374	Higher adiposity	ENSG00000134255	CEPT1	609	0.025257	0.00951715	0.0864761	0.0317382	0.847012	T2D	Small Intestine Terminal Ileum
rs1127215	Reduced beta-cell function	ENSG00000134256	CD101	538	2.7487e-08	1.00958e-08	0.045364	0.015723	0.938913	T2D	Colon Sigmoid
rs1127215	Reduced beta-cell function	ENSG00000134256	CD101	538	1.08064e-08	8.27285e-09	0.0178348	0.0126839	0.969481	T2D	Colon Transverse
rs1127215	Reduced beta-cell function	ENSG00000134256	CD101	538	7.28689e-08	7.69031e-09	0.120262	0.011824	0.867914	T2D	Pancreas
rs1127215	Reduced beta-cell function	ENSG00000134256	CD101	538	1.60637e-20	6.96803e-10	2.65113e-14	0.000150141	0.99985	T2D	Skin Not Sun Exposed Suprapubic
rs1127215	Reduced beta-cell function	ENSG00000134256	CD101	538	2.43546e-22	2.83598e-08	4.01944e-16	0.0458504	0.95415	T2D	Skin Sun Exposed Lower leg
rs1127215	Reduced beta-cell function	ENSG00000134256	CD101	653	6.27129e-11	3.18002e-09	0.000103564	0.00425582	0.995641	T2D	Pancreatic Islet
rs10920270	Higher adiposity	ENSG00000134369	NAV1	449	0.0169883	0.00382026	0.134508	0.0294324	0.815252	T2D	Brain Putamen basal ganglia
rs9319943	Higher adiposity	ENSG00000134443	GRP	695	4.32956e-05	3.11964e-05	0.0280196	0.0192367	0.952669	T2D	Esophagus Muscularis
rs10830963	Reduced beta-cell function	ENSG00000134640	MTNR1B	725	1.46205e-51	1.92389e-40	7.59946e-15	3.43871e-09	1	T2D	Pancreatic Islet
rs4246215	Reduced beta-cell function	ENSG00000134824	FADS2	254	0.02451	0.0461432	0.0126297	0.0228833	0.893834	T2D	Liver
rs4246215	Reduced beta-cell function	ENSG00000134824	FADS2	408	1.61868e-05	0.088583	1.29859e-05	0.0702246	0.841163	T2D	Testis
rs4246215	Reduced beta-cell function	ENSG00000134825	TMEM258	406	0.0065629	0.0855099	0.00526486	0.0677625	0.8349	T2D	Ovary
rs4246215	Reduced beta-cell function	ENSG00000134825	TMEM258	408	0.0130099	0.0957893	0.0104372	0.0760423	0.804721	T2D	Artery Aorta
rs4246215	Reduced beta-cell function	ENSG00000134825	TMEM258	408	8.32931e-06	0.0771777	6.68219e-06	0.0610542	0.861753	T2D	Breast Mammary Tissue
rs4246215	Reduced beta-cell function	ENSG00000134825	TMEM258	408	0.0127365	0.0547807	0.0102179	0.0430687	0.879196	T2D	Heart Atrial Appendage
rs4246215	Reduced beta-cell function	ENSG00000134825	TMEM258	408	0.0150416	0.0516724	0.0120671	0.0405736	0.880645	T2D	Lung
rs4246215	Reduced beta-cell function	ENSG00000134825	TMEM258	408	8.59148e-08	0.0689081	6.89253e-08	0.0544049	0.876687	T2D	Muscle Skeletal
rs4246215	Reduced beta-cell function	ENSG00000134825	TMEM258	408	0.0405729	0.0486467	0.0325497	0.0381868	0.840044	T2D	Skin Not Sun Exposed Suprapubic
rs56158042	Reduced beta-cell function	ENSG00000135124	P2RX4	691	2.08979e-15	2.76864e-15	0.00982084	0.0120329	0.978146	T2D	Testis
rs56158042	Reduced beta-cell function	ENSG00000135124	P2RX4	820	2.12145e-14	6.46566e-15	0.0997027	0.0295162	0.870781	T2D	Pancreatic Islet
rs7758115	Reduced beta-cell function	ENSG00000135547	HEY2	371	1.027e-05	0.000197088	0.00173557	0.0323411	0.965716	T2D	Adrenal Gland
rs7758115	Reduced beta-cell function	ENSG00000135547	HEY2	371	6.29766e-05	0.000238287	0.0106427	0.0393195	0.949736	T2D	Brain Anterior cingulate cortex BA24
rs7758115	Reduced beta-cell function	ENSG00000135547	HEY2	371	0.000802363	0.000176325	0.135595	0.0289635	0.834463	T2D	Brain Caudate basal ganglia
rs7758115	Reduced beta-cell function	ENSG00000135547	HEY2	371	0.000310265	0.000201905	0.0524332	0.033207	0.913848	T2D	Brain Cortex
rs7758115	Reduced beta-cell function	ENSG00000135547	HEY2	371	0.000406839	0.000403737	0.0687537	0.0673665	0.863069	T2D	Brain Nucleus accumbens basal ganglia
rs7758115	Reduced beta-cell function	ENSG00000135547	HEY2	371	7.56469e-06	0.00024123	0.00127839	0.0398079	0.958665	T2D	Brain Putamen basal ganglia
rs7758115	Reduced beta-cell function	ENSG00000135547	HEY2	371	5.44845e-06	0.000184907	0.000920761	0.0302797	0.968609	T2D	Cells Cultured fibroblasts
rs7758115	Reduced beta-cell function	ENSG00000135547	HEY2	371	0.000437507	0.000299671	0.0739364	0.0497672	0.875559	T2D	Esophagus Gastroesophageal Junction
rs7758115	Reduced beta-cell function	ENSG00000135547	HEY2	371	2.17095e-09	0.000384119	3.66879e-07	0.0639784	0.935637	T2D	Esophagus Muscularis
rs7758115	Reduced beta-cell function	ENSG00000135547	HEY2	371	4.30433e-05	0.00019555	0.00727409	0.0320866	0.960401	T2D	Heart Atrial Appendage
rs7758115	Reduced beta-cell function	ENSG00000135547	HEY2	371	6.75807e-06	0.000225964	0.00114208	0.0372254	0.9614	T2D	Lung
rs7758115	Reduced beta-cell function	ENSG00000135547	HEY2	371	3.57167e-06	0.000216734	0.000603594	0.0356634	0.963513	T2D	Nerve Tibial
rs7758115	Reduced beta-cell function	ENSG00000135547	HEY2	371	4.86103e-15	0.000874375	8.21489e-13	0.146913	0.852213	T2D	Pancreas
rs7758115	Reduced beta-cell function	ENSG00000135547	HEY2	371	7.1345e-05	0.000198327	0.0120569	0.0325612	0.955112	T2D	Pituitary
rs7758115	Reduced beta-cell function	ENSG00000135547	HEY2	371	2.92599e-07	0.000192367	4.94478e-05	0.0315408	0.968217	T2D	Stomach
rs7758115	Reduced beta-cell function	ENSG00000135547	HEY2	371	3.69754e-51	0.000149934	6.24864e-49	0.0243627	0.975487	T2D	Testis
rs7758115	Reduced beta-cell function	ENSG00000135547	HEY2	371	2.14541e-32	0.000149212	3.62563e-30	0.0242405	0.97561	T2D	Thyroid
rs11154027	Inverse T2D-BP risk	ENSG00000135549	PKIB	265	0.0326967	0.00961184	0.0533081	0.0147814	0.889602	SBP	Cells Cultured fibroblasts
rs11616380	Reduced beta-cell function	ENSG00000136158	SPRY2	523	3.22176e-26	6.29986e-27	0.164394	0.0313415	0.804265	T2D	Adipose Visceral Omentum
rs2215383	Reduced beta-cell function	ENSG00000136267	DGKB	950	3.05421e-29	8.9498e-22	9.04521e-10	0.0255309	0.974469	T2D	Pancreatic Islet
rs2062316	Vascular dysfunction	ENSG00000136379	ABHD17C	587	0.00220051	0.00371476	0.0369746	0.0615223	0.895588	SBP	Adipose Visceral Omentum
rs2062316	Vascular dysfunction	ENSG00000136379	ABHD17C	587	3.32657e-07	0.00268709	5.58954e-06	0.0441973	0.95311	SBP	Heart Atrial Appendage
rs2062316	Vascular dysfunction	ENSG00000136379	ABHD17C	587	5.05814e-05	0.00381352	0.000849904	0.0631453	0.932141	SBP	Muscle Skeletal
rs2062316	Vascular dysfunction	ENSG00000136379	ABHD17C	587	0.000200783	0.00271867	0.0033737	0.0447321	0.948975	SBP	Pancreas
rs2062316	Vascular dysfunction	ENSG00000136379	ABHD17C	587	8.16242e-07	0.00500116	1.37151e-05	0.0831211	0.911863	SBP	Thyroid
rs7182563	Reduced beta-cell function	ENSG00000136383	ALPK3	417	0.00812835	0.00816867	0.0867643	0.0863841	0.810555	T2D	Brain Cerebellar Hemisphere
rs7182563	Reduced beta-cell function	ENSG00000136383	ALPK3	417	8.21074e-06	0.00702349	8.76437e-05	0.0740518	0.918829	T2D	Skin Sun Exposed Lower leg
rs11079849	Metabolic Syndrome	ENSG00000136436	CALCOCO2	417	3.29839e-10	7.59085e-11	0.0811769	0.0177808	0.901042	T2D	Colon Transverse
rs740698	Vascular dysfunction	ENSG00000136463	TACO1	404	0.0195703	0.0252146	0.0437364	0.0554946	0.855984	SBP	Brain Cortex
rs4295	Reduced beta-cell function	ENSG00000136485	DCAF7	289	0.00114636	0.000839371	0.0422701	0.0300247	0.925719	T2D	Adipose Visceral Omentum
rs4295	Reduced beta-cell function	ENSG00000136485	DCAF7	289	5.38699e-05	0.00149866	0.00198637	0.0543185	0.942143	T2D	Artery Aorta
rs4295	Reduced beta-cell function	ENSG00000136485	DCAF7	289	0.00362911	0.00138244	0.133818	0.0501643	0.811006	T2D	Artery Tibial
rs4295	Reduced beta-cell function	ENSG00000136485	DCAF7	289	2.32087e-06	0.000775041	8.55786e-05	0.0276069	0.97153	T2D	Brain Cerebellar Hemisphere
rs4295	Reduced beta-cell function	ENSG00000136485	DCAF7	289	0.00175943	0.000877995	0.0648763	0.0314737	0.901013	T2D	Brain Cerebellum
rs4295	Reduced beta-cell function	ENSG00000136485	DCAF7	289	0.000474059	0.000909753	0.0174802	0.0325972	0.948539	T2D	Cells Cultured fibroblasts
rs4295	Reduced beta-cell function	ENSG00000136485	DCAF7	289	0.00122037	0.000852515	0.0449992	0.0305127	0.922415	T2D	Esophagus Muscularis
rs4295	Reduced beta-cell function	ENSG00000136485	DCAF7	289	1.30551e-09	0.000590394	4.81385e-08	0.0207912	0.978618	T2D	Lung
rs4295	Reduced beta-cell function	ENSG00000136485	DCAF7	289	0.00329436	0.000807845	0.121474	0.0289425	0.845481	T2D	Pancreas
rs4295	Reduced beta-cell function	ENSG00000136485	DCAF7	289	0.0020855	0.00135385	0.0768996	0.0490505	0.870611	T2D	Thyroid
rs4295	Reduced beta-cell function	ENSG00000136490	LIMD2	289	0.00427102	0.000988669	0.157487	0.035654	0.801599	T2D	Cells Cultured fibroblasts
rs4295	Reduced beta-cell function	ENSG00000136490	LIMD2	289	0.00258368	0.000784705	0.0952693	0.0280615	0.873301	T2D	Nerve Tibial
rs4295	Reduced beta-cell function	ENSG00000136490	LIMD2	289	9.5082e-06	0.000796886	0.0003506	0.0284135	0.97043	T2D	Whole Blood
rs9859406	Reduced beta-cell function	ENSG00000136527	TRA2B	437	1.14169e-54	5.60002e-55	0.0887	0.042639	0.868661	T2D	Liver
rs10184004	Metabolic Syndrome	ENSG00000136531	SCN2A	396	1.34884e-20	5.26413e-16	1.35556e-06	0.0519556	0.948043	T2D	Nerve Tibial
rs12233099	Metabolic Syndrome	ENSG00000136536	MARCHF7	458	2.07925e-05	3.53212e-06	0.0747189	0.0117794	0.913477	T2D	Nerve Tibial
rs8192675	Reduced beta-cell function	ENSG00000136603	SKIL	428	8.46677e-16	1.17863e-16	0.175623	0.0236472	0.80073	T2D	Colon Sigmoid
rs340874	Reduced beta-cell function	ENSG00000136643	RPS6KC1	369	1.25222e-20	8.98945e-22	0.128743	0.00837938	0.862877	T2D	Cells Cultured fibroblasts
rs1364372	Inverse T2D-BP risk	ENSG00000136933	RABEPK	390	1.78374e-28	0.0949764	1.9727e-28	0.104237	0.800786	SBP	Whole Blood
rs2071518	Vascular dysfunction	ENSG00000136999	CCN3	658	0.000199078	0.00398175	0.00849028	0.168995	0.818333	SBP	Vagina
rs2071518	Vascular dysfunction	ENSG00000136999	CCN3	690	6.83636e-09	0.00355764	2.9158e-07	0.150893	0.845549	SBP	Adipose Subcutaneous
rs2071518	Vascular dysfunction	ENSG00000136999	CCN3	690	2.69342e-05	0.00356867	0.00114878	0.151365	0.843891	SBP	Artery Aorta
rs2071518	Vascular dysfunction	ENSG00000136999	CCN3	690	1.98078e-06	0.00347204	8.44829e-05	0.147238	0.849203	SBP	Artery Tibial
rs2071518	Vascular dysfunction	ENSG00000136999	CCN3	690	1.2377e-06	0.00296611	5.27897e-05	0.125637	0.871343	SBP	Cells Cultured fibroblasts
rs2071518	Vascular dysfunction	ENSG00000136999	CCN3	690	4.23541e-15	0.00308126	1.80646e-13	0.130554	0.866365	SBP	Colon Sigmoid
rs2071518	Vascular dysfunction	ENSG00000136999	CCN3	690	1.20994e-17	0.00316651	5.16055e-16	0.134194	0.86264	SBP	Colon Transverse
rs2071518	Vascular dysfunction	ENSG00000136999	CCN3	690	1.20697e-10	0.00306049	5.14791e-09	0.129667	0.867273	SBP	Esophagus Gastroesophageal Junction
rs2071518	Vascular dysfunction	ENSG00000136999	CCN3	690	3.88794e-05	0.00313769	0.00165826	0.132964	0.862201	SBP	Esophagus Mucosa
rs2071518	Vascular dysfunction	ENSG00000136999	CCN3	690	2.5182e-17	0.00323623	1.07405e-15	0.13717	0.859594	SBP	Esophagus Muscularis
rs2071518	Vascular dysfunction	ENSG00000136999	CCN3	690	1.4831e-22	0.00318269	6.32564e-21	0.134884	0.861933	SBP	Lung
rs2071518	Vascular dysfunction	ENSG00000136999	CCN3	690	2.77648e-15	0.00439436	1.18421e-13	0.186617	0.808989	SBP	Nerve Tibial
rs2071518	Vascular dysfunction	ENSG00000136999	CCN3	690	1.089e-05	0.00342582	0.000464473	0.145265	0.850833	SBP	Prostate
rs2071518	Vascular dysfunction	ENSG00000136999	CCN3	690	0.000130757	0.00325951	0.00557695	0.13817	0.852863	SBP	Stomach
rs2071518	Vascular dysfunction	ENSG00000136999	CCN3	690	8.17687e-09	0.00376982	3.48755e-07	0.159952	0.836278	SBP	Testis
rs2275003	Reduced beta-cell function	ENSG00000137070	IL11RA	499	6.73311e-05	6.78462e-05	0.0951614	0.0950798	0.809624	T2D	Adipose Subcutaneous
rs3808876	Inverse T2D-BP risk	ENSG00000137073	UBAP2	436	0.00135323	0.0100388	0.00268773	0.0189717	0.966949	SBP	Brain Caudate basal ganglia
rs7127212	Higher adiposity	ENSG00000137700	SLC37A4	425	1.87015e-07	0.0529301	1.80454e-07	0.0501763	0.896893	T2D	Artery Aorta
rs7127212	Higher adiposity	ENSG00000137700	SLC37A4	425	0.00299346	0.03667	0.00288844	0.0344605	0.922988	T2D	Artery Coronary
rs7127212	Higher adiposity	ENSG00000137700	SLC37A4	425	6.38385e-05	0.0471363	6.15989e-05	0.0445744	0.908164	T2D	Esophagus Gastroesophageal Junction
rs529623	Reduced beta-cell function	ENSG00000137731	FXYD2	789	0.00237221	0.0131111	0.000496179	0.00176011	0.98226	T2D	Pancreatic Islet
rs4776970	Higher adiposity	ENSG00000137764	MAP2K5	383	4.35614e-09	0.000702604	6.13201e-07	0.098002	0.901295	T2D	Liver
rs4776970	Higher adiposity	ENSG00000137764	MAP2K5	485	0.000277112	0.000563054	0.038738	0.0778278	0.882594	T2D	Brain Nucleus accumbens basal ganglia
rs4776970	Higher adiposity	ENSG00000137764	MAP2K5	485	0.000819546	0.000408461	0.114566	0.0562716	0.827935	T2D	Brain Putamen basal ganglia
rs4776970	Higher adiposity	ENSG00000137764	MAP2K5	485	6.51475e-10	0.000714232	9.10709e-08	0.0989435	0.900342	T2D	Muscle Skeletal
rs4776970	Higher adiposity	ENSG00000137764	MAP2K5	485	1.49642e-06	0.000648434	0.000209187	0.0897363	0.909405	T2D	Skin Not Sun Exposed Suprapubic
rs148106383	Reduced beta-cell function	ENSG00000137801	THBS1	531	2.77973e-08	0.0402349	5.04783e-08	0.0721766	0.887588	T2D	Cells Cultured fibroblasts
rs2289739	Metabolic Syndrome	ENSG00000137825	ITPKA	423	1.06715e-08	2.10637e-09	0.104399	0.0197307	0.87587	T2D	Heart Left Ventricle
rs10923038	Vascular dysfunction	ENSG00000137944	KYAT3	458	0.0270709	0.0040751	0.14726	0.0213674	0.800227	SBP	Brain Frontal Cortex BA9
rs1260326	Inverse T2D-BP risk	ENSG00000138002	IFT172	330	7.10484e-09	0.124655	2.51085e-09	0.0432208	0.832124	SBP	Spleen
rs6734118	Inverse T2D-BP risk	ENSG00000138068	SULT6B1	773	0.000488857	0.00018387	0.0599023	0.0216128	0.917812	SBP	Testis
rs2723065	Metabolic Syndrome	ENSG00000138069	RAB1A	564	2.17346e-11	1.02126e-10	0.0298129	0.139253	0.830934	T2D	Brain Putamen basal ganglia
rs2723065	Metabolic Syndrome	ENSG00000138069	RAB1A	565	6.17174e-12	5.56485e-11	0.00846565	0.0754157	0.916119	T2D	Artery Tibial
rs2723065	Metabolic Syndrome	ENSG00000138069	RAB1A	565	9.21453e-11	2.9343e-11	0.126394	0.039415	0.834191	T2D	Brain Cortex
rs1275988	Inverse T2D-BP risk	ENSG00000138073	PREB	410	1.57538e-08	1.90103e-09	0.152656	0.0175914	0.829753	SBP	Heart Atrial Appendage
rs2860840	Inverse T2D-BP risk	ENSG00000138109	CYP2C9	510	0.000400275	0.00150404	0.00360285	0.0125558	0.981937	SBP	Skin Not Sun Exposed Suprapubic
rs2860840	Inverse T2D-BP risk	ENSG00000138109	CYP2C9	510	1.23276e-06	0.00103505	1.1096e-05	0.00832582	0.990627	SBP	Skin Sun Exposed Lower leg
rs932764	Vascular dysfunction	ENSG00000138115	CYP2C8	314	3.67931e-09	2.19698e-09	0.0293807	0.0165898	0.95403	SBP	Colon Transverse
rs932764	Vascular dysfunction	ENSG00000138115	CYP2C8	314	1.77783e-08	2.18859e-09	0.141967	0.0166354	0.841398	SBP	Small Intestine Terminal Ileum
rs2860840	Inverse T2D-BP risk	ENSG00000138115	CYP2C8	510	0.0015037	0.0176419	0.0135347	0.157984	0.809336	SBP	Artery Tibial
rs2860840	Inverse T2D-BP risk	ENSG00000138115	CYP2C8	510	0.00177264	0.00219442	0.0159554	0.0187906	0.961287	SBP	Colon Transverse
rs2860840	Inverse T2D-BP risk	ENSG00000138115	CYP2C8	510	0.00431902	0.00190196	0.0388752	0.0161807	0.938723	SBP	Lung
rs2860840	Inverse T2D-BP risk	ENSG00000138115	CYP2C8	510	0.00490144	0.00417935	0.0441175	0.0367079	0.910094	SBP	Muscle Skeletal
rs2860840	Inverse T2D-BP risk	ENSG00000138115	CYP2C8	510	0.00842998	0.00789068	0.0758776	0.0701858	0.837616	SBP	Nerve Tibial
rs2860840	Inverse T2D-BP risk	ENSG00000138115	CYP2C8	510	0.00274147	0.00247138	0.0246758	0.0212959	0.948815	SBP	Small Intestine Terminal Ileum
rs2860840	Inverse T2D-BP risk	ENSG00000138115	CYP2C8	510	0.0157525	0.00266123	0.141787	0.0231369	0.816663	SBP	Stomach
rs7895872	Reduced beta-cell function	ENSG00000138166	DUSP5	421	0.0186605	0.00440149	0.130923	0.0300652	0.815949	T2D	Brain Hippocampus
rs932764	Vascular dysfunction	ENSG00000138193	PLCE1	380	1.19896e-08	2.8318e-09	0.0957415	0.0217305	0.882528	SBP	Esophagus Muscularis
rs827241	Reduced beta-cell function	ENSG00000138316	ADAMTS14	768	0.00201463	0.0003199	0.107432	0.0161848	0.874049	T2D	Small Intestine Terminal Ileum
rs7592578	Inverse T2D-BP risk	ENSG00000138386	NAB1	453	0.0255713	0.0349475	0.0351501	0.0471814	0.85715	SBP	Thyroid
rs12474446	Vascular dysfunction	ENSG00000138434	ITPRID2	559	0.0002468	0.0203742	0.000818299	0.0666413	0.911919	SBP	Artery Tibial
rs1036477	Inverse T2D-BP risk	ENSG00000138593	SECISBP2L	320	0.00581004	0.00447539	0.0277299	0.0204184	0.941566	SBP	Brain Substantia nigra
rs1378942	Vascular dysfunction	ENSG00000138621	PPCDC	365	1.68552e-09	1.79461e-09	0.0957924	0.101189	0.803018	SBP	Heart Atrial Appendage
rs1378942	Vascular dysfunction	ENSG00000138623	SEMA7A	365	1.51266e-10	1.06365e-09	0.00859686	0.0595178	0.931885	SBP	Nerve Tibial
rs9479	Metabolic Syndrome	ENSG00000138629	UBL7	380	0.0352613	0.0156939	0.015999	0.00619389	0.926852	T2D	Artery Tibial
rs9479	Metabolic Syndrome	ENSG00000138629	UBL7	380	0.00764474	0.0157975	0.00346863	0.00620086	0.966888	T2D	Colon Transverse
rs9479	Metabolic Syndrome	ENSG00000138629	UBL7	380	0.0954286	0.0169155	0.0432986	0.00683748	0.83752	T2D	Heart Atrial Appendage
rs9479	Metabolic Syndrome	ENSG00000138629	UBL7	380	0.000352094	0.0158333	0.000159755	0.00620655	0.977448	T2D	Muscle Skeletal
rs9479	Metabolic Syndrome	ENSG00000138629	UBL7	380	0.117239	0.014878	0.0531946	0.00594182	0.808747	T2D	Nerve Tibial
rs9991328	Metabolic Syndrome	ENSG00000138640	FAM13A	502	1.6742e-08	0.000181652	4.41257e-06	0.046924	0.95289	T2D	Adipose Subcutaneous
rs9991328	Metabolic Syndrome	ENSG00000138640	FAM13A	502	3.191e-09	0.000153519	8.4103e-07	0.0395015	0.960344	T2D	Artery Tibial
rs9991328	Metabolic Syndrome	ENSG00000138640	FAM13A	502	1.80762e-10	0.000188769	4.76422e-08	0.0488016	0.95101	T2D	Nerve Tibial
rs993380	Reduced beta-cell function	ENSG00000138670	RASGEF1B	921	1.29274e-05	4.49723e-06	0.0838277	0.0282743	0.887881	T2D	Esophagus Gastroesophageal Junction
rs993380	Reduced beta-cell function	ENSG00000138670	RASGEF1B	921	7.34306e-06	2.0346e-05	0.0476159	0.131112	0.821244	T2D	Liver
rs16998073	Vascular dysfunction	ENSG00000138675	FGF5	599	2.70809e-31	4.84052e-29	3.51119e-05	0.00528132	0.994684	SBP	Kidney Cortex
rs6835992	Reduced beta-cell function	ENSG00000138757	G3BP2	574	0.000378597	0.0760114	5.3616e-05	0.00985084	0.913706	T2D	Pancreatic Islet
rs6532181	Reduced beta-cell function	ENSG00000138760	SCARB2	954	2.87228e-12	0.154647	7.33772e-13	0.0387006	0.806652	T2D	Brain Spinal cord cervical c-1
rs6532181	Reduced beta-cell function	ENSG00000138760	SCARB2	954	0.0167086	0.122894	0.00426849	0.0305696	0.82556	T2D	Brain Substantia nigra
rs6532181	Reduced beta-cell function	ENSG00000138760	SCARB2	954	1.44766e-08	0.153484	3.6983e-09	0.038402	0.808114	T2D	Heart Atrial Appendage
rs6532181	Reduced beta-cell function	ENSG00000138760	SCARB2	954	9.59851e-07	0.158524	2.4521e-07	0.0396958	0.801779	T2D	Heart Left Ventricle
rs4504283	Reduced beta-cell function	ENSG00000138771	SHROOM3	542	0.000124699	0.00172026	0.00229807	0.0307376	0.965119	T2D	Adipose Visceral Omentum
rs4504283	Reduced beta-cell function	ENSG00000138771	SHROOM3	542	1.70731e-29	0.00320259	3.14641e-28	0.0580819	0.938715	T2D	Brain Cerebellar Hemisphere
rs4504283	Reduced beta-cell function	ENSG00000138771	SHROOM3	542	2.69798e-49	0.00280749	4.97211e-48	0.0507928	0.9464	T2D	Brain Cerebellum
rs4504283	Reduced beta-cell function	ENSG00000138771	SHROOM3	542	6.1684e-28	0.00487375	1.13677e-26	0.0889122	0.906214	T2D	Nerve Tibial
rs6825911	Inverse T2D-BP risk	ENSG00000138792	ENPEP	605	7.2398e-05	0.00144102	0.00315144	0.0617931	0.933542	SBP	Colon Sigmoid
rs6825911	Inverse T2D-BP risk	ENSG00000138792	ENPEP	605	5.25881e-07	0.000607297	2.28912e-05	0.0254613	0.973908	SBP	Esophagus Gastroesophageal Junction
rs6825911	Inverse T2D-BP risk	ENSG00000138792	ENPEP	605	4.95491e-10	0.000522969	2.15684e-08	0.0217868	0.97769	SBP	Esophagus Mucosa
rs6825911	Inverse T2D-BP risk	ENSG00000138792	ENPEP	605	3.75467e-08	0.000503503	1.63438e-06	0.0209386	0.978556	SBP	Esophagus Muscularis
rs6825911	Inverse T2D-BP risk	ENSG00000138792	ENPEP	605	0.00126708	0.00069454	0.0551553	0.0293193	0.913564	SBP	Pituitary
rs6825911	Inverse T2D-BP risk	ENSG00000138792	ENPEP	605	4.55551e-05	0.000510178	0.00198298	0.0212315	0.97623	SBP	Spleen
rs2681492	Inverse T2D-BP risk	ENSG00000139323	POC1B	375	3.90166e-12	1.26559e-11	0.0221976	0.0710959	0.906706	SBP	Colon Sigmoid
rs2681492	Inverse T2D-BP risk	ENSG00000139323	POC1B	375	5.8562e-16	1.07459e-11	3.33175e-06	0.0601963	0.9398	SBP	Whole Blood
rs7338758	Inverse T2D-BP risk	ENSG00000139508	SLC46A3	683	0.0597616	0.0309552	0.0305746	0.0149732	0.863735	SBP	Brain Substantia nigra
rs7338758	Inverse T2D-BP risk	ENSG00000139514	SLC7A1	685	0.000900641	0.0297034	0.00046094	0.0142472	0.954688	SBP	Adrenal Gland
rs56158042	Reduced beta-cell function	ENSG00000139718	SETD1B	691	3.2404e-14	7.95624e-15	0.152281	0.0365788	0.81114	T2D	Brain Hypothalamus
rs10329	Reduced beta-cell function	ENSG00000140090	SLC24A4	537	3.72827e-05	5.36316e-05	0.0457454	0.0649162	0.889247	T2D	Brain Hypothalamus
rs10329	Reduced beta-cell function	ENSG00000140092	FBLN5	537	2.57906e-05	7.45341e-05	0.0316448	0.0905748	0.87768	T2D	Breast Mammary Tissue
rs8023268	Metabolic Syndrome	ENSG00000140367	UBE2Q2	237	4.82437e-05	2.51624e-05	0.0974086	0.0499528	0.852565	T2D	Muscle Skeletal
rs12910361	Reduced beta-cell function	ENSG00000140368	PSTPIP1	505	3.33766e-25	3.80328e-25	0.0491273	0.0550851	0.895788	T2D	Testis
rs12910361	Reduced beta-cell function	ENSG00000140382	HMG20A	505	1.45075e-30	5.10657e-25	2.13538e-07	0.0742383	0.925761	T2D	Pituitary
rs12910361	Reduced beta-cell function	ENSG00000140382	HMG20A	505	4.32628e-26	2.58367e-25	0.00636789	0.0370728	0.956559	T2D	Testis
rs12910361	Reduced beta-cell function	ENSG00000140391	TSPAN3	505	1.35444e-25	3.13849e-25	0.0199361	0.0452609	0.934803	T2D	Breast Mammary Tissue
rs12910361	Reduced beta-cell function	ENSG00000140391	TSPAN3	505	9.5229e-25	2.16399e-25	0.140168	0.0310232	0.828808	T2D	Colon Sigmoid
rs8023268	Metabolic Syndrome	ENSG00000140398	NEIL1	237	3.31347e-09	3.12163e-05	6.69021e-06	0.0620908	0.937871	T2D	Adipose Subcutaneous
rs8023268	Metabolic Syndrome	ENSG00000140398	NEIL1	237	5.18872e-08	3.63799e-05	0.000104765	0.0725271	0.927332	T2D	Adipose Visceral Omentum
rs8023268	Metabolic Syndrome	ENSG00000140398	NEIL1	237	2.52459e-06	7.07242e-05	0.00509738	0.141946	0.852884	T2D	Artery Tibial
rs8023268	Metabolic Syndrome	ENSG00000140398	NEIL1	237	7.45052e-08	4.60498e-05	0.000150433	0.0920711	0.907732	T2D	Thyroid
rs8023268	Metabolic Syndrome	ENSG00000140400	MAN2C1	234	6.7769e-20	8.4743e-05	1.36832e-16	0.170274	0.829641	T2D	Brain Spinal cord cervical c-1
rs8023268	Metabolic Syndrome	ENSG00000140400	MAN2C1	234	2.23846e-10	3.80197e-05	4.51966e-07	0.0758411	0.92412	T2D	Cells EBV-transformed lymphocytes
rs8023268	Metabolic Syndrome	ENSG00000140400	MAN2C1	235	1.46411e-09	4.97686e-05	2.95617e-06	0.0995871	0.90036	T2D	Kidney Cortex
rs8023268	Metabolic Syndrome	ENSG00000140400	MAN2C1	236	1.46666e-09	2.69083e-05	2.96133e-06	0.0533839	0.946586	T2D	Brain Amygdala
rs8023268	Metabolic Syndrome	ENSG00000140400	MAN2C1	236	2.60784e-11	2.72446e-05	5.26548e-08	0.0540635	0.945909	T2D	Brain Anterior cingulate cortex BA24
rs8023268	Metabolic Syndrome	ENSG00000140400	MAN2C1	236	5.9229e-17	9.4042e-05	1.19589e-13	0.189069	0.810837	T2D	Brain Frontal Cortex BA9
rs8023268	Metabolic Syndrome	ENSG00000140400	MAN2C1	236	3.00271e-24	9.7164e-05	6.06275e-21	0.195379	0.804524	T2D	Brain Putamen basal ganglia
rs8023268	Metabolic Syndrome	ENSG00000140400	MAN2C1	236	1.11419e-09	2.90375e-05	2.24965e-06	0.0576871	0.942282	T2D	Brain Substantia nigra
rs8023268	Metabolic Syndrome	ENSG00000140400	MAN2C1	236	1.38046e-15	8.24952e-05	2.78727e-12	0.165731	0.834186	T2D	Vagina
rs8023268	Metabolic Syndrome	ENSG00000140400	MAN2C1	237	1.06147e-23	7.75222e-05	2.1432e-20	0.15568	0.844242	T2D	Adrenal Gland
rs8023268	Metabolic Syndrome	ENSG00000140400	MAN2C1	237	4.17844e-156	8.35368e-05	8.43667e-153	0.167837	0.83208	T2D	Artery Aorta
rs8023268	Metabolic Syndrome	ENSG00000140400	MAN2C1	237	1.80662e-23	7.92484e-05	3.64774e-20	0.159169	0.840751	T2D	Brain Caudate basal ganglia
rs8023268	Metabolic Syndrome	ENSG00000140400	MAN2C1	237	6.0323e-12	2.52996e-05	1.21798e-08	0.0501323	0.949842	T2D	Brain Cerebellar Hemisphere
rs8023268	Metabolic Syndrome	ENSG00000140400	MAN2C1	237	2.43086e-24	2.74322e-05	4.90813e-21	0.0544427	0.94553	T2D	Brain Cerebellum
rs8023268	Metabolic Syndrome	ENSG00000140400	MAN2C1	237	6.40823e-26	9.7189e-05	1.29388e-22	0.195429	0.804474	T2D	Brain Cortex
rs8023268	Metabolic Syndrome	ENSG00000140400	MAN2C1	237	1.15159e-31	9.87025e-05	2.32516e-28	0.198488	0.801413	T2D	Brain Hippocampus
rs8023268	Metabolic Syndrome	ENSG00000140400	MAN2C1	237	5.51961e-17	2.38948e-05	1.11446e-13	0.0472933	0.952683	T2D	Brain Hypothalamus
rs8023268	Metabolic Syndrome	ENSG00000140400	MAN2C1	237	1.42791e-11	5.42207e-05	2.88308e-08	0.108585	0.89136	T2D	Brain Nucleus accumbens basal ganglia
rs8023268	Metabolic Syndrome	ENSG00000140400	MAN2C1	237	9.78188e-147	6.28016e-05	1.97505e-143	0.125928	0.874009	T2D	Colon Transverse
rs8023268	Metabolic Syndrome	ENSG00000140400	MAN2C1	237	8.58534e-76	7.43305e-05	1.73346e-72	0.14923	0.850696	T2D	Heart Left Ventricle
rs8023268	Metabolic Syndrome	ENSG00000140400	MAN2C1	237	8.31753e-40	5.68888e-05	1.67939e-36	0.113978	0.885965	T2D	Liver
rs8023268	Metabolic Syndrome	ENSG00000140400	MAN2C1	237	5.73771e-32	7.74404e-05	1.1585e-28	0.155515	0.844408	T2D	Minor Salivary Gland
rs8023268	Metabolic Syndrome	ENSG00000140400	MAN2C1	237	1.24789e-15	5.33707e-05	2.51961e-12	0.106867	0.893079	T2D	Muscle Skeletal
rs8023268	Metabolic Syndrome	ENSG00000140400	MAN2C1	237	4.45855e-23	7.07278e-05	9.00224e-20	0.141948	0.857981	T2D	Ovary
rs8023268	Metabolic Syndrome	ENSG00000140400	MAN2C1	237	1.35833e-91	4.84099e-05	2.74259e-88	0.0968409	0.903111	T2D	Pancreas
rs8023268	Metabolic Syndrome	ENSG00000140400	MAN2C1	237	3.91423e-49	8.01404e-05	7.90319e-46	0.160972	0.838948	T2D	Small Intestine Terminal Ileum
rs8023268	Metabolic Syndrome	ENSG00000140400	MAN2C1	237	9.63074e-156	8.35257e-05	1.94454e-152	0.167814	0.832102	T2D	Spleen
rs8023268	Metabolic Syndrome	ENSG00000140400	MAN2C1	237	1.26735e-101	7.98211e-05	2.55889e-98	0.160327	0.839594	T2D	Stomach
rs8023268	Metabolic Syndrome	ENSG00000140400	MAN2C1	237	3.06328e-28	2.21759e-05	6.18506e-25	0.0438192	0.956159	T2D	Testis
rs12916871	Inverse T2D-BP risk	ENSG00000140459	CYP11A1	514	0.000291091	0.023209	0.00105616	0.0833172	0.892127	SBP	Cells EBV-transformed lymphocytes
rs12916871	Inverse T2D-BP risk	ENSG00000140459	CYP11A1	516	0.000196687	0.00869058	0.000713676	0.0305738	0.959825	SBP	Lung
rs12916871	Inverse T2D-BP risk	ENSG00000140465	CYP1A1	516	0.012634	0.0174692	0.0458422	0.0625251	0.86153	SBP	Adipose Subcutaneous
rs12916871	Inverse T2D-BP risk	ENSG00000140465	CYP1A1	516	0.0200173	0.0177657	0.0726324	0.0636366	0.825948	SBP	Muscle Skeletal
rs1378942	Vascular dysfunction	ENSG00000140474	ULK3	123	1.4239e-15	8.73425e-10	7.31271e-08	0.0439002	0.9561	SBP	Liver
rs8023268	Metabolic Syndrome	ENSG00000140474	ULK3	237	4.16297e-05	3.47262e-05	0.0840543	0.0692689	0.8466	T2D	Minor Salivary Gland
rs1378942	Vascular dysfunction	ENSG00000140474	ULK3	363	1.00808e-11	4.93339e-10	0.000572918	0.0270653	0.972362	SBP	Cells EBV-transformed lymphocytes
rs1378942	Vascular dysfunction	ENSG00000140474	ULK3	363	5.14952e-12	2.72753e-10	0.000292661	0.0145161	0.985191	SBP	Minor Salivary Gland
rs1378942	Vascular dysfunction	ENSG00000140474	ULK3	365	4.74187e-24	2.17633e-09	2.69493e-16	0.122809	0.877191	SBP	Adipose Subcutaneous
rs1378942	Vascular dysfunction	ENSG00000140474	ULK3	365	2.43418e-10	1.2942e-09	0.0138341	0.0726394	0.913526	SBP	Adrenal Gland
rs1378942	Vascular dysfunction	ENSG00000140474	ULK3	365	2.25856e-11	1.71115e-09	0.0012836	0.096347	0.902369	SBP	Artery Aorta
rs1378942	Vascular dysfunction	ENSG00000140474	ULK3	365	2.83739e-15	1.23061e-09	1.61256e-07	0.0690078	0.930992	SBP	Artery Tibial
rs1378942	Vascular dysfunction	ENSG00000140474	ULK3	365	9.57212e-18	1.79718e-09	5.44008e-10	0.10124	0.89876	SBP	Breast Mammary Tissue
rs1378942	Vascular dysfunction	ENSG00000140474	ULK3	365	3.22855e-31	1.90078e-09	1.83487e-23	0.107133	0.892867	SBP	Cells Cultured fibroblasts
rs1378942	Vascular dysfunction	ENSG00000140474	ULK3	365	1.6733e-11	2.65542e-09	0.000950978	0.150066	0.848983	SBP	Esophagus Gastroesophageal Junction
rs1378942	Vascular dysfunction	ENSG00000140474	ULK3	365	4.08328e-11	5.35437e-10	0.00232063	0.0294621	0.968217	SBP	Heart Left Ventricle
rs1378942	Vascular dysfunction	ENSG00000140474	ULK3	365	4.74524e-15	7.20548e-10	2.69684e-07	0.0399906	0.960009	SBP	Liver
rs1378942	Vascular dysfunction	ENSG00000140474	ULK3	365	9.13622e-17	1.68694e-09	5.19235e-09	0.0949683	0.905032	SBP	Lung
rs1378942	Vascular dysfunction	ENSG00000140474	ULK3	365	3.47745e-15	9.58289e-10	1.97632e-07	0.0535156	0.946484	SBP	Muscle Skeletal
rs1378942	Vascular dysfunction	ENSG00000140474	ULK3	365	5.65432e-11	4.77518e-10	0.0032135	0.026168	0.970619	SBP	Nerve Tibial
rs1378942	Vascular dysfunction	ENSG00000140474	ULK3	365	1.53308e-10	1.756e-10	0.0087129	0.00899752	0.98229	SBP	Ovary
rs1378942	Vascular dysfunction	ENSG00000140474	ULK3	365	2.01163e-19	1.17665e-09	1.14326e-11	0.065938	0.934062	SBP	Pancreas
rs1378942	Vascular dysfunction	ENSG00000140474	ULK3	365	9.98596e-10	6.25068e-10	0.0567528	0.0346156	0.908632	SBP	Prostate
rs1378942	Vascular dysfunction	ENSG00000140474	ULK3	365	6.04525e-13	7.0166e-10	3.43567e-05	0.0389161	0.96105	SBP	Spleen
rs1378942	Vascular dysfunction	ENSG00000140474	ULK3	365	2.03213e-14	2.1919e-09	1.15491e-06	0.123695	0.876304	SBP	Stomach
rs1378942	Vascular dysfunction	ENSG00000140474	ULK3	365	2.24211e-18	2.15053e-09	1.27425e-10	0.121341	0.878659	SBP	Testis
rs1378942	Vascular dysfunction	ENSG00000140474	ULK3	365	5.00307e-19	3.4925e-09	2.84338e-11	0.197686	0.802314	SBP	Thyroid
rs1378942	Vascular dysfunction	ENSG00000140474	ULK3	365	1.31243e-49	1.90047e-09	7.45887e-42	0.107116	0.892884	SBP	Whole Blood
rs1378942	Vascular dysfunction	ENSG00000140474	ULK3	420	5.12404e-11	1.24483e-09	0.00302203	0.0724921	0.924486	SBP	Pancreatic Islet
rs12916871	Inverse T2D-BP risk	ENSG00000140474	ULK3	516	0.000885625	0.00757723	0.00321347	0.026532	0.961792	SBP	Adipose Visceral Omentum
rs12916871	Inverse T2D-BP risk	ENSG00000140474	ULK3	516	0.00948289	0.00713375	0.0344085	0.0249607	0.924014	SBP	Cells Cultured fibroblasts
rs1378942	Vascular dysfunction	ENSG00000140497	SCAMP2	365	1.34023e-11	2.2021e-09	0.000761688	0.124276	0.874962	SBP	Brain Cerebellar Hemisphere
rs1378942	Vascular dysfunction	ENSG00000140497	SCAMP2	365	9.01899e-12	2.74492e-09	0.000512573	0.155157	0.844331	SBP	Brain Cerebellum
rs1378942	Vascular dysfunction	ENSG00000140497	SCAMP2	365	3.53022e-10	2.72967e-10	0.0200632	0.014548	0.965389	SBP	Brain Nucleus accumbens basal ganglia
rs1378942	Vascular dysfunction	ENSG00000140497	SCAMP2	365	4.34982e-12	5.29079e-10	0.000247211	0.0290983	0.970655	SBP	Pituitary
rs12916871	Inverse T2D-BP risk	ENSG00000140497	SCAMP2	516	0.00134376	0.00760012	0.00487582	0.0266173	0.959563	SBP	Esophagus Mucosa
rs12916871	Inverse T2D-BP risk	ENSG00000140497	SCAMP2	516	0.000253324	0.00976794	0.000919179	0.0344882	0.954571	SBP	Skin Sun Exposed Lower leg
rs12916871	Inverse T2D-BP risk	ENSG00000140497	SCAMP2	516	0.000281465	0.0212798	0.00102129	0.0763123	0.901105	SBP	Whole Blood
rs8023268	Metabolic Syndrome	ENSG00000140505	CYP1A2	237	2.2839e-05	2.28178e-05	0.0461141	0.0451625	0.908678	T2D	Thyroid
rs7497304	Vascular dysfunction	ENSG00000140564	FURIN	776	2.07186e-16	4.33366e-16	0.013473	0.0272218	0.959305	SBP	Artery Aorta
rs7497304	Vascular dysfunction	ENSG00000140564	FURIN	776	7.87833e-18	1.25996e-15	0.000512315	0.0810147	0.918473	SBP	Artery Tibial
rs7497304	Vascular dysfunction	ENSG00000140564	FURIN	776	1.22298e-16	2.36002e-16	0.00795287	0.0143692	0.977678	SBP	Brain Frontal Cortex BA9
rs7497304	Vascular dysfunction	ENSG00000140564	FURIN	776	8.04551e-16	1.55103e-15	0.0523187	0.100014	0.847668	SBP	Esophagus Gastroesophageal Junction
rs7497304	Vascular dysfunction	ENSG00000140564	FURIN	776	4.791e-16	1.53444e-15	0.0311551	0.0989123	0.869933	SBP	Esophagus Muscularis
rs893617	Reduced beta-cell function	ENSG00000140577	CRTC3	559	1.36442e-15	7.062e-16	0.112467	0.0573807	0.830152	T2D	Brain Substantia nigra
rs12921187	Inverse T2D-BP risk	ENSG00000140623	SEPTIN12	813	9.19389e-07	0.000792735	6.50175e-05	0.0551167	0.944025	SBP	Liver
rs12921187	Inverse T2D-BP risk	ENSG00000140632	GLYR1	813	0.000620307	0.000825219	0.0438669	0.0574607	0.897227	SBP	Whole Blood
rs62076102	Vascular dysfunction	ENSG00000141279	NPEPPS	611	0.00124569	0.0184716	0.000897604	0.012343	0.967042	SBP	Esophagus Mucosa
rs62076102	Vascular dysfunction	ENSG00000141279	NPEPPS	611	0.00146095	0.0307561	0.00105271	0.0212164	0.945514	SBP	Small Intestine Terminal Ileum
rs62076102	Vascular dysfunction	ENSG00000141279	NPEPPS	611	0.0431302	0.0316918	0.0310783	0.021964	0.872136	SBP	Whole Blood
rs228778	Inverse T2D-BP risk	ENSG00000141349	G6PC3	479	7.88514e-15	0.129033	1.7732e-15	0.028174	0.842793	SBP	Artery Tibial
rs228778	Inverse T2D-BP risk	ENSG00000141349	G6PC3	479	3.00954e-05	0.136105	6.7678e-06	0.0297731	0.834085	SBP	Brain Caudate basal ganglia
rs228778	Inverse T2D-BP risk	ENSG00000141349	G6PC3	479	0.0146564	0.135082	0.00329592	0.0295597	0.817406	SBP	Brain Hippocampus
rs228778	Inverse T2D-BP risk	ENSG00000141349	G6PC3	479	0.00756765	0.135735	0.0017018	0.0296986	0.825297	SBP	Colon Sigmoid
rs228778	Inverse T2D-BP risk	ENSG00000141349	G6PC3	479	1.84903e-06	0.144726	4.15806e-07	0.0317222	0.82355	SBP	Esophagus Gastroesophageal Junction
rs228778	Inverse T2D-BP risk	ENSG00000141349	G6PC3	479	3.65839e-16	0.139256	8.22694e-17	0.0304856	0.830258	SBP	Esophagus Muscularis
rs228778	Inverse T2D-BP risk	ENSG00000141349	G6PC3	479	9.75546e-10	0.135088	2.19379e-10	0.0295432	0.835368	SBP	Heart Atrial Appendage
rs228778	Inverse T2D-BP risk	ENSG00000141349	G6PC3	479	1.92781e-07	0.136437	4.33524e-08	0.0298481	0.833714	SBP	Lung
rs228778	Inverse T2D-BP risk	ENSG00000141349	G6PC3	479	4.65739e-13	0.141845	1.04735e-13	0.0310707	0.827085	SBP	Muscle Skeletal
rs228778	Inverse T2D-BP risk	ENSG00000141349	G6PC3	479	1.01125e-15	0.136904	2.27408e-16	0.0299537	0.833142	SBP	Nerve Tibial
rs228778	Inverse T2D-BP risk	ENSG00000141349	G6PC3	479	6.6373e-23	0.131819	1.49259e-23	0.028804	0.839377	SBP	Testis
rs228778	Inverse T2D-BP risk	ENSG00000141349	G6PC3	479	1.33749e-15	0.13124	3.00773e-16	0.0286729	0.840088	SBP	Thyroid
rs228778	Inverse T2D-BP risk	ENSG00000141349	G6PC3	479	1.79107e-10	0.135977	4.02773e-11	0.0297441	0.834279	SBP	Whole Blood
rs891389	Reduced beta-cell function	ENSG00000141452	RMC1	402	4.14886e-13	0.00569094	1.96085e-12	0.0259283	0.968381	T2D	Adipose Visceral Omentum
rs891389	Reduced beta-cell function	ENSG00000141452	RMC1	402	0.000719232	0.00844979	0.00339926	0.0389872	0.948444	T2D	Artery Aorta
rs891389	Reduced beta-cell function	ENSG00000141452	RMC1	402	9.60455e-19	0.00497724	4.53934e-18	0.0225511	0.972472	T2D	Artery Tibial
rs891389	Reduced beta-cell function	ENSG00000141452	RMC1	402	7.28242e-05	0.00512496	0.000344184	0.0232506	0.971207	T2D	Brain Anterior cingulate cortex BA24
rs891389	Reduced beta-cell function	ENSG00000141452	RMC1	402	0.00137401	0.00949131	0.00649391	0.0439194	0.938721	T2D	Brain Caudate basal ganglia
rs891389	Reduced beta-cell function	ENSG00000141452	RMC1	402	6.14297e-18	0.00547342	2.90331e-17	0.024899	0.969628	T2D	Brain Cerebellar Hemisphere
rs891389	Reduced beta-cell function	ENSG00000141452	RMC1	402	0.000546039	0.00757101	0.00258071	0.0348279	0.954474	T2D	Brain Nucleus accumbens basal ganglia
rs891389	Reduced beta-cell function	ENSG00000141452	RMC1	402	0.0116095	0.0102331	0.0548691	0.047488	0.8758	T2D	Brain Spinal cord cervical c-1
rs891389	Reduced beta-cell function	ENSG00000141452	RMC1	402	0.000149811	0.0256658	0.00070804	0.120449	0.853027	T2D	Breast Mammary Tissue
rs891389	Reduced beta-cell function	ENSG00000141452	RMC1	402	0.00025238	0.0215252	0.00119281	0.100857	0.876173	T2D	Cells Cultured fibroblasts
rs891389	Reduced beta-cell function	ENSG00000141452	RMC1	402	9.73061e-06	0.0068601	4.59891e-05	0.0314608	0.961623	T2D	Colon Transverse
rs891389	Reduced beta-cell function	ENSG00000141452	RMC1	402	1.31865e-07	0.00618717	6.23225e-07	0.0282765	0.965536	T2D	Esophagus Gastroesophageal Junction
rs891389	Reduced beta-cell function	ENSG00000141452	RMC1	402	5.83559e-13	0.00688348	2.75804e-12	0.0315714	0.961545	T2D	Esophagus Muscularis
rs891389	Reduced beta-cell function	ENSG00000141452	RMC1	402	3.59443e-07	0.00755583	1.69881e-06	0.0347529	0.957689	T2D	Heart Atrial Appendage
rs891389	Reduced beta-cell function	ENSG00000141452	RMC1	402	1.20403e-17	0.00509804	5.69054e-17	0.0231228	0.971779	T2D	Lung
rs891389	Reduced beta-cell function	ENSG00000141452	RMC1	402	3.0375e-12	0.00591435	1.43559e-11	0.0269855	0.9671	T2D	Muscle Skeletal
rs891389	Reduced beta-cell function	ENSG00000141452	RMC1	402	0.00109534	0.00655674	0.00517684	0.0300316	0.95714	T2D	Thyroid
rs891389	Reduced beta-cell function	ENSG00000141452	RMC1	402	8.85447e-09	0.0238765	4.18483e-08	0.111982	0.864142	T2D	Whole Blood
rs891389	Reduced beta-cell function	ENSG00000141458	NPC1	402	9.29759e-07	0.00786584	4.39426e-06	0.0362199	0.955909	T2D	Artery Aorta
rs891389	Reduced beta-cell function	ENSG00000141458	NPC1	402	1.89062e-19	0.00974844	8.9355e-19	0.0451283	0.945123	T2D	Artery Tibial
rs891389	Reduced beta-cell function	ENSG00000141458	NPC1	402	8.88317e-05	0.00604362	0.000419839	0.0275977	0.96585	T2D	Brain Anterior cingulate cortex BA24
rs891389	Reduced beta-cell function	ENSG00000141458	NPC1	402	1.75016e-06	0.0232778	8.27165e-06	0.109149	0.867563	T2D	Brain Caudate basal ganglia
rs891389	Reduced beta-cell function	ENSG00000141458	NPC1	402	3.6593e-09	0.0148729	1.72947e-08	0.0693771	0.91575	T2D	Brain Cortex
rs891389	Reduced beta-cell function	ENSG00000141458	NPC1	402	3.92722e-07	0.0082711	1.85609e-06	0.0381376	0.953589	T2D	Brain Putamen basal ganglia
rs891389	Reduced beta-cell function	ENSG00000141458	NPC1	402	0.00801312	0.0087531	0.0378719	0.0404643	0.904898	T2D	Brain Spinal cord cervical c-1
rs891389	Reduced beta-cell function	ENSG00000141458	NPC1	402	1.68427e-12	0.0276469	7.96025e-12	0.129823	0.84253	T2D	Colon Sigmoid
rs891389	Reduced beta-cell function	ENSG00000141458	NPC1	402	1.05775e-15	0.00656988	4.99919e-15	0.0300875	0.963343	T2D	Esophagus Muscularis
rs891389	Reduced beta-cell function	ENSG00000141458	NPC1	556	9.02174e-20	0.00671829	4.28936e-19	0.0309796	0.962302	T2D	Pancreatic Islet
rs676387	Metabolic Syndrome	ENSG00000141699	RETREG3	214	1.28425e-08	1.56403e-08	0.0131728	0.0150708	0.971756	T2D	Liver
rs676387	Metabolic Syndrome	ENSG00000141699	RETREG3	320	1.44387e-09	1.61402e-08	0.00176305	0.0187286	0.979508	T2D	Artery Tibial
rs676387	Metabolic Syndrome	ENSG00000141699	RETREG3	320	1.89966e-12	1.58654e-08	2.31959e-06	0.018391	0.981607	T2D	Muscle Skeletal
rs676387	Metabolic Syndrome	ENSG00000141699	RETREG3	320	1.39414e-07	2.32851e-08	0.170232	0.0276302	0.802138	T2D	Thyroid
rs2123731	Metabolic Syndrome	ENSG00000141985	SH3GL1	613	0.00075256	0.000171069	0.131285	0.0290045	0.838787	T2D	Lung
rs10408163	Higher adiposity	ENSG00000142230	SAE1	294	8.14406e-09	2.36983e-07	0.00113711	0.0321219	0.966741	T2D	Thyroid
rs4804833	Metabolic Syndrome	ENSG00000142459	EVI5L	505	4.19909e-09	1.6635e-08	0.00316608	0.0115574	0.985277	T2D	Prostate
rs11585808	Inverse T2D-BP risk	ENSG00000142615	CELA2A	644	0.000165338	0.00113497	0.0124054	0.0842552	0.902039	SBP	Adrenal Gland
rs11585808	Inverse T2D-BP risk	ENSG00000142634	EFHD2	644	0.000626392	0.000616021	0.0469986	0.045314	0.906445	SBP	Lung
rs3008225	Metabolic Syndrome	ENSG00000142675	CNKSR1	413	0.00152291	0.0123618	0.0128761	0.103649	0.86959	T2D	Lung
rs3008225	Metabolic Syndrome	ENSG00000142675	CNKSR1	413	0.000313574	0.0123697	0.00265126	0.103705	0.880961	T2D	Pituitary
rs3008225	Metabolic Syndrome	ENSG00000142675	CNKSR1	413	1.16592e-16	0.00990286	9.8578e-16	0.0828212	0.907276	T2D	Skin Not Sun Exposed Suprapubic
rs3008225	Metabolic Syndrome	ENSG00000142675	CNKSR1	413	8.22155e-15	0.0104493	6.95129e-14	0.0874467	0.902104	T2D	Skin Sun Exposed Lower leg
rs3008225	Metabolic Syndrome	ENSG00000142675	CNKSR1	413	1.28928e-09	0.0114214	1.09008e-08	0.0956751	0.892903	T2D	Thyroid
rs3008225	Metabolic Syndrome	ENSG00000142675	CNKSR1	544	5.88574e-05	0.0126904	0.000518968	0.11102	0.875712	T2D	Pancreatic Islet
rs10923038	Vascular dysfunction	ENSG00000143013	LMO4	458	0.0191652	0.00283503	0.104254	0.0145627	0.859183	SBP	Brain Caudate basal ganglia
rs145904381	Reduced beta-cell function	ENSG00000143363	PRUNE1	395	0.00284736	0.00063287	0.108473	0.023245	0.864802	T2D	Heart Left Ventricle
rs145904381	Reduced beta-cell function	ENSG00000143363	PRUNE1	395	0.00312984	0.000160377	0.119234	0.00523747	0.872238	T2D	Lung
rs145904381	Reduced beta-cell function	ENSG00000143363	PRUNE1	395	0.00438059	0.000229919	0.166883	0.00793843	0.820568	T2D	Nerve Tibial
rs145904381	Reduced beta-cell function	ENSG00000143363	PRUNE1	395	0.00409068	0.000461044	0.155839	0.0167411	0.822869	T2D	Skin Not Sun Exposed Suprapubic
rs145904381	Reduced beta-cell function	ENSG00000143363	PRUNE1	395	0.000238635	5.94718e-05	0.00909104	0.0012763	0.989335	T2D	Whole Blood
rs2048558	Reduced beta-cell function	ENSG00000143369	ECM1	371	1.54555e-09	0.103239	1.33949e-09	0.0886666	0.808094	T2D	Brain Cerebellar Hemisphere
rs2048558	Reduced beta-cell function	ENSG00000143369	ECM1	371	3.48853e-12	0.104857	3.02342e-12	0.0900721	0.805071	T2D	Brain Cerebellum
rs2048558	Reduced beta-cell function	ENSG00000143369	ECM1	371	0.00126898	0.0190335	0.00109979	0.0155328	0.963065	T2D	Muscle Skeletal
rs2048558	Reduced beta-cell function	ENSG00000143369	ECM1	371	8.01089e-08	0.0100459	6.94284e-08	0.00772428	0.98223	T2D	Skin Not Sun Exposed Suprapubic
rs2048558	Reduced beta-cell function	ENSG00000143369	ECM1	371	1.27021e-07	0.105851	1.10086e-07	0.0909352	0.803214	T2D	Skin Sun Exposed Lower leg
rs2048558	Reduced beta-cell function	ENSG00000143369	ECM1	371	0.00108551	0.105114	0.000940787	0.0902969	0.802563	T2D	Whole Blood
rs2048558	Reduced beta-cell function	ENSG00000143374	TARS2	371	6.90148e-07	0.0078083	5.98135e-07	0.00578085	0.98641	T2D	Artery Tibial
rs145904381	Reduced beta-cell function	ENSG00000143442	POGZ	395	0.00283663	0.00014645	0.108064	0.00469491	0.884258	T2D	Whole Blood
rs708111	Inverse T2D-BP risk	ENSG00000143774	GUK1	470	0.00201558	0.0195851	0.00790224	0.0758903	0.894607	SBP	Adipose Subcutaneous
rs708111	Inverse T2D-BP risk	ENSG00000143774	GUK1	470	0.00950462	0.0147539	0.0372636	0.0569623	0.881516	SBP	Minor Salivary Gland
rs9308614	Metabolic Syndrome	ENSG00000144118	RALB	575	3.84089e-09	9.21673e-10	0.135411	0.0316607	0.832928	T2D	Uterus
rs10207726	Metabolic Syndrome	ENSG00000144152	FBLN7	636	0.000110551	0.060184	0.000171354	0.0924378	0.847096	T2D	Brain Cerebellar Hemisphere
rs13406280	Reduced beta-cell function	ENSG00000144285	SCN1A	332	0.00105469	0.00190109	0.0594037	0.106245	0.831396	T2D	Brain Nucleus accumbens basal ganglia
rs267515	Inverse T2D-BP risk	ENSG00000144668	ITGA9	580	0.0169843	0.0615513	0.0220172	0.0789701	0.820477	SBP	Brain Spinal cord cervical c-1
rs267515	Inverse T2D-BP risk	ENSG00000144668	ITGA9	583	0.00611827	0.0606664	0.00793302	0.0778134	0.847469	SBP	Adrenal Gland
rs267515	Inverse T2D-BP risk	ENSG00000144668	ITGA9	583	2.418e-08	0.0569057	3.1352e-08	0.0729144	0.87018	SBP	Brain Cerebellar Hemisphere
rs267515	Inverse T2D-BP risk	ENSG00000144668	ITGA9	583	7.94937e-15	0.0587899	1.03073e-14	0.0753619	0.865848	SBP	Brain Cerebellum
rs9873519	Reduced beta-cell function	ENSG00000144909	OSBPL11	635	3.072e-05	2.70773e-05	0.0582981	0.050494	0.89115	T2D	Brain Anterior cingulate cortex BA24
rs9873519	Reduced beta-cell function	ENSG00000144909	OSBPL11	635	3.17285e-05	1.80191e-05	0.0602118	0.0332889	0.90645	T2D	Brain Cortex
rs406271	Reduced beta-cell function	ENSG00000145113	MUC4	426	4.10287e-13	0.0029021	2.68072e-11	0.188809	0.808289	T2D	Liver
rs406271	Reduced beta-cell function	ENSG00000145113	MUC4	638	0.000746597	0.000734106	0.0584001	0.0565394	0.88358	T2D	Brain Hypothalamus
rs7664347	Higher adiposity	ENSG00000145147	SLIT2	537	0.00363066	0.0203743	0.0120955	0.0669801	0.896919	T2D	Brain Cerebellar Hemisphere
rs993380	Reduced beta-cell function	ENSG00000145284	SCD5	920	1.7473e-06	9.56518e-06	0.0113303	0.0610977	0.927561	T2D	Brain Spinal cord cervical c-1
rs993380	Reduced beta-cell function	ENSG00000145284	SCD5	921	3.70528e-09	2.76671e-06	2.40268e-05	0.0169577	0.983016	T2D	Pituitary
rs223361	Reduced beta-cell function	ENSG00000145354	CISD2	368	5.1527e-08	6.79219e-05	0.000148919	0.195498	0.804285	T2D	Uterus
rs223361	Reduced beta-cell function	ENSG00000145354	CISD2	374	6.85302e-25	6.58757e-05	1.9806e-21	0.189578	0.810356	T2D	Adipose Subcutaneous
rs223361	Reduced beta-cell function	ENSG00000145354	CISD2	374	7.58938e-15	6.59694e-05	2.19342e-11	0.189849	0.810085	T2D	Adipose Visceral Omentum
rs223361	Reduced beta-cell function	ENSG00000145354	CISD2	374	1.90139e-06	6.36378e-05	0.00549522	0.183109	0.81133	T2D	Adrenal Gland
rs223361	Reduced beta-cell function	ENSG00000145354	CISD2	374	5.70858e-09	6.49879e-05	1.64984e-05	0.187009	0.812909	T2D	Artery Aorta
rs223361	Reduced beta-cell function	ENSG00000145354	CISD2	374	6.26813e-23	6.52337e-05	1.81156e-19	0.187721	0.812214	T2D	Artery Tibial
rs223361	Reduced beta-cell function	ENSG00000145354	CISD2	374	4.25611e-10	6.66684e-05	1.23006e-06	0.191871	0.808061	T2D	Brain Cerebellar Hemisphere
rs223361	Reduced beta-cell function	ENSG00000145354	CISD2	374	1.2566e-11	6.50818e-05	3.63171e-08	0.187281	0.812654	T2D	Brain Cerebellum
rs223361	Reduced beta-cell function	ENSG00000145354	CISD2	374	1.15541e-11	6.24578e-05	3.33925e-08	0.17969	0.820248	T2D	Breast Mammary Tissue
rs223361	Reduced beta-cell function	ENSG00000145354	CISD2	374	8.09574e-27	6.29932e-05	2.33976e-23	0.181239	0.818698	T2D	Cells Cultured fibroblasts
rs223361	Reduced beta-cell function	ENSG00000145354	CISD2	374	2.53086e-07	6.56508e-05	0.000731446	0.188928	0.810275	T2D	Colon Sigmoid
rs223361	Reduced beta-cell function	ENSG00000145354	CISD2	374	1.73916e-10	6.63716e-05	5.02637e-07	0.191012	0.808921	T2D	Colon Transverse
rs223361	Reduced beta-cell function	ENSG00000145354	CISD2	374	2.93367e-18	6.50851e-05	8.47863e-15	0.187291	0.812644	T2D	Esophagus Muscularis
rs223361	Reduced beta-cell function	ENSG00000145354	CISD2	374	8.77702e-09	6.39929e-05	2.53666e-05	0.184131	0.81578	T2D	Lung
rs223361	Reduced beta-cell function	ENSG00000145354	CISD2	374	3.0477e-26	6.86322e-05	8.80819e-23	0.197552	0.802379	T2D	Nerve Tibial
rs223361	Reduced beta-cell function	ENSG00000145354	CISD2	374	9.397e-27	6.57746e-05	2.71584e-23	0.189285	0.810649	T2D	Skin Not Sun Exposed Suprapubic
rs223361	Reduced beta-cell function	ENSG00000145354	CISD2	374	8.78871e-21	6.73423e-05	2.54004e-17	0.193821	0.806112	T2D	Thyroid
rs66887589	Inverse T2D-BP risk	ENSG00000145384	FABP2	631	1.10059e-09	0.0782255	1.11707e-09	0.0785541	0.84322	SBP	Muscle Skeletal
rs66887589	Inverse T2D-BP risk	ENSG00000145390	USP53	631	0.0137294	0.062676	0.0139351	0.0627679	0.846892	SBP	Heart Left Ventricle
rs1544866	Metabolic Syndrome	ENSG00000145431	PDGFC	539	5.47398e-06	0.000219369	0.00229155	0.0909273	0.906556	T2D	Adipose Subcutaneous
rs1544866	Metabolic Syndrome	ENSG00000145431	PDGFC	539	1.41052e-07	0.000211533	5.90482e-05	0.0876411	0.912088	T2D	Nerve Tibial
rs1544866	Metabolic Syndrome	ENSG00000145431	PDGFC	539	1.0801e-06	0.000220171	0.00045216	0.0912612	0.908065	T2D	Testis
rs2591392	Metabolic Syndrome	ENSG00000145692	BHMT	380	2.9308e-08	5.77466e-08	0.0201014	0.0386652	0.941233	T2D	Brain Amygdala
rs2591392	Metabolic Syndrome	ENSG00000145692	BHMT	380	9.77731e-09	9.69391e-08	0.00670593	0.0655596	0.927734	T2D	Ovary
rs2591392	Metabolic Syndrome	ENSG00000145692	BHMT	381	1.08909e-15	1.1789e-07	7.46972e-10	0.079937	0.920063	T2D	Adipose Subcutaneous
rs2591392	Metabolic Syndrome	ENSG00000145692	BHMT	381	4.09803e-09	4.4256e-08	0.0028107	0.0293859	0.967803	T2D	Adipose Visceral Omentum
rs2591392	Metabolic Syndrome	ENSG00000145692	BHMT	381	9.13814e-08	5.89707e-08	0.0626755	0.0395483	0.897776	T2D	Adrenal Gland
rs2591392	Metabolic Syndrome	ENSG00000145692	BHMT	381	8.9917e-08	6.93715e-08	0.0616711	0.046688	0.891641	T2D	Artery Aorta
rs2591392	Metabolic Syndrome	ENSG00000145692	BHMT	381	6.10697e-08	5.96886e-08	0.0418857	0.0400204	0.918094	T2D	Artery Tibial
rs2591392	Metabolic Syndrome	ENSG00000145692	BHMT	381	4.85227e-13	3.24427e-08	3.32801e-07	0.0212726	0.978727	T2D	Brain Caudate basal ganglia
rs2591392	Metabolic Syndrome	ENSG00000145692	BHMT	381	1.02445e-09	7.56473e-08	0.000702639	0.0509356	0.948362	T2D	Brain Nucleus accumbens basal ganglia
rs2591392	Metabolic Syndrome	ENSG00000145692	BHMT	381	1.89129e-11	2.75206e-07	1.29718e-05	0.187943	0.812044	T2D	Breast Mammary Tissue
rs2591392	Metabolic Syndrome	ENSG00000145692	BHMT	381	7.15009e-18	2.97636e-08	4.90401e-12	0.0194333	0.980567	T2D	Colon Sigmoid
rs2591392	Metabolic Syndrome	ENSG00000145692	BHMT	381	4.31493e-09	9.95485e-08	0.00295947	0.0673473	0.929693	T2D	Colon Transverse
rs2591392	Metabolic Syndrome	ENSG00000145692	BHMT	381	3.36666e-17	2.75846e-08	2.30908e-11	0.0179373	0.982063	T2D	Esophagus Gastroesophageal Junction
rs2591392	Metabolic Syndrome	ENSG00000145692	BHMT	381	2.63544e-30	3.05843e-08	1.80756e-24	0.0199967	0.980003	T2D	Esophagus Muscularis
rs2591392	Metabolic Syndrome	ENSG00000145692	BHMT	381	1.57875e-07	7.02003e-08	0.108282	0.0473037	0.844415	T2D	Heart Atrial Appendage
rs2591392	Metabolic Syndrome	ENSG00000145692	BHMT	381	6.48072e-08	9.22139e-08	0.0444491	0.0623532	0.893197	T2D	Muscle Skeletal
rs2591392	Metabolic Syndrome	ENSG00000145692	BHMT	381	2.38483e-36	2.56312e-08	1.63567e-30	0.0165962	0.983404	T2D	Nerve Tibial
rs2591392	Metabolic Syndrome	ENSG00000145692	BHMT	381	9.00573e-10	5.09491e-08	0.000617673	0.0339789	0.965403	T2D	Pituitary
rs2591392	Metabolic Syndrome	ENSG00000145692	BHMT	381	1.91748e-08	8.98836e-08	0.0131514	0.0607221	0.926126	T2D	Skin Not Sun Exposed Suprapubic
rs2591392	Metabolic Syndrome	ENSG00000145692	BHMT	381	3.46572e-11	6.70336e-08	2.37702e-05	0.0450212	0.954955	T2D	Skin Sun Exposed Lower leg
rs2591392	Metabolic Syndrome	ENSG00000145692	BHMT	381	3.23289e-17	3.14246e-08	2.21733e-11	0.0205736	0.979426	T2D	Testis
rs2591392	Metabolic Syndrome	ENSG00000145692	BHMT	381	1.7748e-14	4.59241e-08	1.21728e-08	0.0305284	0.969472	T2D	Thyroid
rs75432112	Reduced beta-cell function	ENSG00000145730	PAM	339	3.14446e-25	8.66108e-25	0.0128295	0.0343848	0.952786	T2D	Testis
rs2400509	Vascular dysfunction	ENSG00000145868	FBXO38	403	0.000265511	0.0501641	0.000383683	0.0716134	0.877573	SBP	Adipose Subcutaneous
rs2400509	Vascular dysfunction	ENSG00000145868	FBXO38	403	0.0101917	0.0590066	0.0147278	0.0844374	0.831637	SBP	Brain Caudate basal ganglia
rs2400509	Vascular dysfunction	ENSG00000145868	FBXO38	403	0.00252053	0.0719106	0.00364236	0.103098	0.818829	SBP	Brain Cerebellum
rs2400509	Vascular dysfunction	ENSG00000145868	FBXO38	403	0.00952785	0.0533179	0.0137685	0.0762014	0.847184	SBP	Brain Frontal Cortex BA9
rs2400509	Vascular dysfunction	ENSG00000145868	FBXO38	403	0.00197848	0.0602604	0.00285906	0.0862322	0.84867	SBP	Brain Putamen basal ganglia
rs2400509	Vascular dysfunction	ENSG00000145868	FBXO38	403	2.14737e-08	0.0485622	3.10312e-08	0.0692939	0.882144	SBP	Cells Cultured fibroblasts
rs2400509	Vascular dysfunction	ENSG00000145868	FBXO38	403	7.02432e-07	0.0451566	1.01507e-06	0.0643643	0.890477	SBP	Esophagus Mucosa
rs2400509	Vascular dysfunction	ENSG00000145868	FBXO38	403	0.000454514	0.0811885	0.000656807	0.116523	0.801178	SBP	Esophagus Muscularis
rs302395	Reduced beta-cell function	ENSG00000145907	G3BP1	493	0.0428755	0.0221257	0.0597811	0.0300046	0.845213	T2D	Uterus
rs2270860	Metabolic Syndrome	ENSG00000146215	CRIP3	379	3.96526e-07	0.123866	1.21145e-07	0.0370038	0.83913	T2D	Heart Atrial Appendage
rs2270860	Metabolic Syndrome	ENSG00000146215	CRIP3	379	0.0161906	0.0755419	0.00494649	0.0221981	0.881123	T2D	Skin Sun Exposed Lower leg
rs2270860	Metabolic Syndrome	ENSG00000146223	RPL7L1	379	0.0650991	0.0747079	0.0198888	0.0220061	0.818298	T2D	Colon Sigmoid
rs12192275	Inverse T2D-BP risk	ENSG00000146374	RSPO3	362	0.0261288	0.00523275	0.124098	0.0240322	0.820509	SBP	Muscle Skeletal
rs474513	Metabolic Syndrome	ENSG00000146477	SLC22A3	491	5.32641e-38	2.99737e-06	3.36186e-34	0.0179364	0.982061	T2D	Liver
rs474513	Metabolic Syndrome	ENSG00000146477	SLC22A3	735	1.70847e-12	1.12283e-05	1.23228e-08	0.0800671	0.919922	T2D	Brain Caudate basal ganglia
rs474513	Metabolic Syndrome	ENSG00000146477	SLC22A3	735	2.42935e-11	3.30546e-06	1.75224e-07	0.0228644	0.977132	T2D	Liver
rs4275190	Metabolic Syndrome	ENSG00000146729	NIPSNAP2	557	1.10667e-13	0.173951	1.19122e-14	0.0179159	0.808133	T2D	Adipose Subcutaneous
rs4275190	Metabolic Syndrome	ENSG00000146729	NIPSNAP2	557	4.20323e-09	0.175071	4.52435e-10	0.0180377	0.806892	T2D	Artery Tibial
rs506597	Reduced beta-cell function	ENSG00000146830	GIGYF1	384	0.000682301	0.00352355	0.00504378	0.0250815	0.965669	T2D	Brain Amygdala
rs506597	Reduced beta-cell function	ENSG00000146830	GIGYF1	384	0.000855217	0.00464985	0.00632203	0.0334184	0.954755	T2D	Brain Spinal cord cervical c-1
rs506597	Reduced beta-cell function	ENSG00000146830	GIGYF1	384	0.00281276	0.0051936	0.0207928	0.0374589	0.933742	T2D	Brain Substantia nigra
rs506597	Reduced beta-cell function	ENSG00000146830	GIGYF1	385	1.08626e-33	0.00257664	8.03002e-33	0.018068	0.979355	T2D	Adipose Subcutaneous
rs506597	Reduced beta-cell function	ENSG00000146830	GIGYF1	385	1.57146e-08	0.0032129	1.16167e-07	0.0227768	0.97401	T2D	Adrenal Gland
rs506597	Reduced beta-cell function	ENSG00000146830	GIGYF1	385	6.16859e-12	0.00549609	4.56003e-11	0.0396741	0.95483	T2D	Artery Aorta
rs506597	Reduced beta-cell function	ENSG00000146830	GIGYF1	385	0.00391891	0.00350757	0.0289699	0.0249905	0.938613	T2D	Brain Anterior cingulate cortex BA24
rs506597	Reduced beta-cell function	ENSG00000146830	GIGYF1	385	1.22212e-06	0.00358358	9.0343e-06	0.0255201	0.970886	T2D	Brain Caudate basal ganglia
rs506597	Reduced beta-cell function	ENSG00000146830	GIGYF1	385	0.000181436	0.00467527	0.00134123	0.0336009	0.960201	T2D	Brain Cerebellum
rs506597	Reduced beta-cell function	ENSG00000146830	GIGYF1	385	0.000200984	0.0077246	0.00148574	0.0561684	0.93442	T2D	Brain Frontal Cortex BA9
rs506597	Reduced beta-cell function	ENSG00000146830	GIGYF1	385	2.55605e-05	0.00330872	0.000188952	0.0234861	0.972991	T2D	Brain Hippocampus
rs506597	Reduced beta-cell function	ENSG00000146830	GIGYF1	385	0.000707623	0.00454719	0.00523098	0.0326575	0.956857	T2D	Brain Hypothalamus
rs506597	Reduced beta-cell function	ENSG00000146830	GIGYF1	385	6.4414e-09	0.00358798	4.7617e-08	0.0255527	0.970859	T2D	Brain Putamen basal ganglia
rs506597	Reduced beta-cell function	ENSG00000146830	GIGYF1	385	1.83913e-08	0.00455075	1.35955e-07	0.0326779	0.962771	T2D	Colon Sigmoid
rs506597	Reduced beta-cell function	ENSG00000146830	GIGYF1	385	2.93451e-12	0.0039289	2.16929e-11	0.0280757	0.967995	T2D	Colon Transverse
rs506597	Reduced beta-cell function	ENSG00000146830	GIGYF1	385	6.38687e-19	0.00368729	4.72139e-18	0.0262876	0.970025	T2D	Esophagus Muscularis
rs506597	Reduced beta-cell function	ENSG00000146830	GIGYF1	385	2.58e-10	0.00805897	1.90722e-09	0.0586413	0.9333	T2D	Heart Atrial Appendage
rs506597	Reduced beta-cell function	ENSG00000146830	GIGYF1	385	1.46589e-13	0.00325886	1.08363e-12	0.0231169	0.973624	T2D	Lung
rs506597	Reduced beta-cell function	ENSG00000146830	GIGYF1	385	5.00195e-06	0.00340735	3.69761e-05	0.0242159	0.972335	T2D	Minor Salivary Gland
rs506597	Reduced beta-cell function	ENSG00000146830	GIGYF1	385	1.07774e-26	0.00299016	7.96704e-26	0.0211284	0.975881	T2D	Nerve Tibial
rs506597	Reduced beta-cell function	ENSG00000146830	GIGYF1	385	2.44314e-05	0.0222511	0.000180605	0.163674	0.81387	T2D	Ovary
rs506597	Reduced beta-cell function	ENSG00000146830	GIGYF1	385	8.17404e-08	0.0070885	6.04252e-07	0.0514591	0.941452	T2D	Pancreas
rs506597	Reduced beta-cell function	ENSG00000146830	GIGYF1	385	8.09958e-09	0.00316443	5.98747e-08	0.0224181	0.974417	T2D	Prostate
rs506597	Reduced beta-cell function	ENSG00000146830	GIGYF1	385	0.0139177	0.00402854	0.102884	0.02893	0.850239	T2D	Small Intestine Terminal Ileum
rs506597	Reduced beta-cell function	ENSG00000146830	GIGYF1	385	1.37583e-10	0.00322399	1.01706e-09	0.0228589	0.973917	T2D	Stomach
rs506597	Reduced beta-cell function	ENSG00000146830	GIGYF1	385	1.99019e-12	0.00341588	1.47121e-11	0.024279	0.972305	T2D	Testis
rs506597	Reduced beta-cell function	ENSG00000146830	GIGYF1	385	2.24347e-28	0.00330597	1.65845e-27	0.0234656	0.973228	T2D	Thyroid
rs506597	Reduced beta-cell function	ENSG00000146830	GIGYF1	385	1.53487e-17	0.00244651	1.13463e-16	0.017105	0.980448	T2D	Whole Blood
rs17678185	Vascular dysfunction	ENSG00000147324	MFHAS1	558	5.74538e-05	0.000263734	0.0299462	0.136631	0.833102	SBP	Heart Atrial Appendage
rs17662402	Reduced beta-cell function	ENSG00000147324	MFHAS1	905	7.3163e-06	2.07806e-06	0.111503	0.0308127	0.857675	T2D	Brain Frontal Cortex BA9
rs4382480	Higher adiposity	ENSG00000147324	MFHAS1	971	4.41169e-16	1.10727e-05	5.58723e-12	0.139371	0.860618	T2D	Muscle Skeletal
rs6986287	Vascular dysfunction	ENSG00000147324	MFHAS1	1106	4.50456e-11	0.0481752	1.31211e-10	0.139515	0.81231	SBP	Muscle Skeletal
rs9406759	Reduced beta-cell function	ENSG00000147874	HAUS6	905	3.47059e-06	1.96405e-06	0.0702311	0.0388538	0.89091	T2D	Pancreatic Islet
rs10993072	Metabolic Syndrome	ENSG00000148110	MFSD14B	391	3.79002e-07	0.000197641	0.000279843	0.145077	0.854445	T2D	Colon Sigmoid
rs10993072	Metabolic Syndrome	ENSG00000148110	MFSD14B	391	2.10167e-05	0.000238351	0.015518	0.175181	0.809041	T2D	Esophagus Muscularis
rs10993072	Metabolic Syndrome	ENSG00000148110	MFSD14B	391	1.56321e-06	0.000229537	0.00115422	0.168652	0.829962	T2D	Skin Not Sun Exposed Suprapubic
rs6479591	Reduced beta-cell function	ENSG00000148120	AOPEP	357	0.000332226	0.00057117	0.0496251	0.0844516	0.86502	T2D	Brain Cerebellum
rs1813353	Inverse T2D-BP risk	ENSG00000148483	TMEM236	814	1.7331e-16	1.7687e-17	0.156748	0.0151687	0.828083	SBP	Heart Left Ventricle
rs16913004	Metabolic Syndrome	ENSG00000148572	NRBF2	526	0.00200222	0.00917267	0.0133368	0.0601839	0.915304	T2D	Artery Tibial
rs1111875	Reduced beta-cell function	ENSG00000148690	FRA10AC1	287	1.12318e-61	4.33506e-62	0.0264695	0.00925199	0.964279	T2D	Artery Aorta
rs17747324	Reduced beta-cell function	ENSG00000148737	TCF7L2	413	0	0	0.0581765	0.0431303	0.898693	T2D	Artery Tibial
rs2482506	Reduced beta-cell function	ENSG00000148795	CYP17A1	503	0.0230763	0.0458785	0.0301354	0.0590712	0.841839	T2D	Artery Tibial
rs1321958	Inverse T2D-BP risk	ENSG00000148950	IMMP1L	243	0.0346683	0.0441651	0.0221028	0.0272857	0.871778	SBP	Muscle Skeletal
rs1061810	Higher adiposity	ENSG00000149084	HSD17B12	574	1.17597e-10	4.99233e-09	0.00167384	0.070131	0.928195	T2D	Kidney Cortex
rs1061810	Higher adiposity	ENSG00000149084	HSD17B12	580	2.65427e-23	4.18384e-09	3.778e-16	0.0586102	0.94139	T2D	Cells EBV-transformed lymphocytes
rs1061810	Higher adiposity	ENSG00000149084	HSD17B12	581	3.2714e-37	4.0407e-09	4.65641e-30	0.0565706	0.943429	T2D	Brain Substantia nigra
rs1061810	Higher adiposity	ENSG00000149084	HSD17B12	581	1.02468e-45	2.37842e-09	1.4585e-38	0.0328867	0.967113	T2D	Minor Salivary Gland
rs1061810	Higher adiposity	ENSG00000149084	HSD17B12	582	2.34604e-43	2.37843e-09	3.33928e-36	0.0328867	0.967113	T2D	Artery Coronary
rs1061810	Higher adiposity	ENSG00000149084	HSD17B12	582	8.58857e-24	4.26307e-09	1.22247e-16	0.059739	0.940261	T2D	Brain Amygdala
rs1061810	Higher adiposity	ENSG00000149084	HSD17B12	582	2.3009e-26	2.71719e-09	3.27503e-19	0.0377134	0.962287	T2D	Brain Anterior cingulate cortex BA24
rs1061810	Higher adiposity	ENSG00000149084	HSD17B12	582	2.23606e-59	2.37873e-09	3.18273e-52	0.032891	0.967109	T2D	Brain Hippocampus
rs1061810	Higher adiposity	ENSG00000149084	HSD17B12	582	1.42564e-50	2.37895e-09	2.02921e-43	0.0328941	0.967106	T2D	Brain Spinal cord cervical c-1
rs1061810	Higher adiposity	ENSG00000149084	HSD17B12	582	2.93407e-42	2.418e-09	4.17627e-35	0.0334505	0.966549	T2D	Prostate
rs1061810	Higher adiposity	ENSG00000149084	HSD17B12	583	1.74577e-188	2.37842e-09	2.48488e-181	0.0328867	0.967113	T2D	Adipose Subcutaneous
rs1061810	Higher adiposity	ENSG00000149084	HSD17B12	583	4.00345e-172	2.37842e-09	5.69839e-165	0.0328867	0.967113	T2D	Adipose Visceral Omentum
rs1061810	Higher adiposity	ENSG00000149084	HSD17B12	583	4.60433e-28	3.99104e-09	6.55367e-21	0.0558631	0.944137	T2D	Adrenal Gland
rs1061810	Higher adiposity	ENSG00000149084	HSD17B12	583	4.37583e-145	2.37842e-09	6.22842e-138	0.0328867	0.967113	T2D	Artery Aorta
rs1061810	Higher adiposity	ENSG00000149084	HSD17B12	583	1.21285e-179	2.37842e-09	1.72634e-172	0.0328867	0.967113	T2D	Artery Tibial
rs1061810	Higher adiposity	ENSG00000149084	HSD17B12	583	7.39592e-72	3.92743e-09	1.05271e-64	0.0549568	0.945043	T2D	Brain Caudate basal ganglia
rs1061810	Higher adiposity	ENSG00000149084	HSD17B12	583	1.9512e-38	4.62734e-09	2.77727e-31	0.0649291	0.935071	T2D	Brain Cerebellar Hemisphere
rs1061810	Higher adiposity	ENSG00000149084	HSD17B12	583	3.32269e-37	3.74907e-09	4.72941e-30	0.0524155	0.947585	T2D	Brain Cerebellum
rs1061810	Higher adiposity	ENSG00000149084	HSD17B12	583	6.00969e-60	2.38058e-09	8.554e-53	0.0329174	0.967083	T2D	Brain Cortex
rs1061810	Higher adiposity	ENSG00000149084	HSD17B12	583	3.04419e-41	2.38194e-09	4.33301e-34	0.0329368	0.967063	T2D	Brain Frontal Cortex BA9
rs1061810	Higher adiposity	ENSG00000149084	HSD17B12	583	2.7038e-36	2.38305e-09	3.8485e-29	0.0329526	0.967047	T2D	Brain Hypothalamus
rs1061810	Higher adiposity	ENSG00000149084	HSD17B12	583	2.81181e-49	3.92352e-09	4.00225e-42	0.054901	0.945099	T2D	Brain Nucleus accumbens basal ganglia
rs1061810	Higher adiposity	ENSG00000149084	HSD17B12	583	3.34052e-86	3.92762e-09	4.75479e-79	0.0549595	0.945041	T2D	Brain Putamen basal ganglia
rs1061810	Higher adiposity	ENSG00000149084	HSD17B12	583	1.43883e-95	2.37842e-09	2.04799e-88	0.0328867	0.967113	T2D	Breast Mammary Tissue
rs1061810	Higher adiposity	ENSG00000149084	HSD17B12	583	0	2.37842e-09	0	0.0328867	0.967113	T2D	Cells Cultured fibroblasts
rs1061810	Higher adiposity	ENSG00000149084	HSD17B12	583	6.16064e-76	2.38032e-09	8.76886e-69	0.0329136	0.967086	T2D	Colon Sigmoid
rs1061810	Higher adiposity	ENSG00000149084	HSD17B12	583	8.1128e-111	2.37842e-09	1.15475e-103	0.0328867	0.967113	T2D	Colon Transverse
rs1061810	Higher adiposity	ENSG00000149084	HSD17B12	583	2.45162e-69	2.37843e-09	3.48957e-62	0.0328867	0.967113	T2D	Esophagus Gastroesophageal Junction
rs1061810	Higher adiposity	ENSG00000149084	HSD17B12	583	4.12177e-122	2.37842e-09	5.8668e-115	0.0328867	0.967113	T2D	Esophagus Mucosa
rs1061810	Higher adiposity	ENSG00000149084	HSD17B12	583	9.76545e-161	2.37842e-09	1.38998e-153	0.0328867	0.967113	T2D	Esophagus Muscularis
rs1061810	Higher adiposity	ENSG00000149084	HSD17B12	583	1.79821e-77	2.37842e-09	2.55951e-70	0.0328867	0.967113	T2D	Heart Atrial Appendage
rs1061810	Higher adiposity	ENSG00000149084	HSD17B12	583	1.15119e-52	3.9798e-09	1.63856e-45	0.0557029	0.944297	T2D	Heart Left Ventricle
rs1061810	Higher adiposity	ENSG00000149084	HSD17B12	583	2.18616e-20	3.61225e-09	3.11171e-13	0.0504661	0.949534	T2D	Liver
rs1061810	Higher adiposity	ENSG00000149084	HSD17B12	583	1.1203e-186	2.37842e-09	1.59461e-179	0.0328867	0.967113	T2D	Lung
rs1061810	Higher adiposity	ENSG00000149084	HSD17B12	583	1.27451e-92	2.37842e-09	1.8141e-85	0.0328867	0.967113	T2D	Muscle Skeletal
rs1061810	Higher adiposity	ENSG00000149084	HSD17B12	583	1.37075e-182	2.37842e-09	1.95108e-175	0.0328867	0.967113	T2D	Nerve Tibial
rs1061810	Higher adiposity	ENSG00000149084	HSD17B12	583	6.05062e-32	2.59844e-09	8.61226e-25	0.0360214	0.963979	T2D	Ovary
rs1061810	Higher adiposity	ENSG00000149084	HSD17B12	583	1.41923e-55	2.37842e-09	2.02009e-48	0.0328867	0.967113	T2D	Pancreas
rs1061810	Higher adiposity	ENSG00000149084	HSD17B12	583	4.98701e-46	2.67352e-09	7.09835e-39	0.0370911	0.962909	T2D	Pituitary
rs1061810	Higher adiposity	ENSG00000149084	HSD17B12	583	1.14416e-156	2.37842e-09	1.62857e-149	0.0328867	0.967113	T2D	Skin Not Sun Exposed Suprapubic
rs1061810	Higher adiposity	ENSG00000149084	HSD17B12	583	2.16799e-213	2.37842e-09	3.08585e-206	0.0328867	0.967113	T2D	Skin Sun Exposed Lower leg
rs1061810	Higher adiposity	ENSG00000149084	HSD17B12	583	3.86228e-26	2.37989e-09	5.49745e-19	0.0329075	0.967092	T2D	Small Intestine Terminal Ileum
rs1061810	Higher adiposity	ENSG00000149084	HSD17B12	583	1.11057e-57	2.41826e-09	1.58075e-50	0.0334542	0.966546	T2D	Spleen
rs1061810	Higher adiposity	ENSG00000149084	HSD17B12	583	1.10594e-98	2.37842e-09	1.57415e-91	0.0328867	0.967113	T2D	Stomach
rs1061810	Higher adiposity	ENSG00000149084	HSD17B12	583	2.50185e-30	2.38091e-09	3.56106e-23	0.0329221	0.967078	T2D	Testis
rs1061810	Higher adiposity	ENSG00000149084	HSD17B12	583	8.27427e-227	2.37842e-09	1.17773e-219	0.0328867	0.967113	T2D	Thyroid
rs1061810	Higher adiposity	ENSG00000149084	HSD17B12	583	1.32914e-23	3.16882e-09	1.89186e-16	0.0441481	0.955852	T2D	Uterus
rs1061810	Higher adiposity	ENSG00000149084	HSD17B12	583	3.30294e-19	3.93988e-09	4.7013e-12	0.0551342	0.944866	T2D	Vagina
rs1061810	Higher adiposity	ENSG00000149084	HSD17B12	583	6.72434e-186	2.37842e-09	9.57122e-179	0.0328867	0.967113	T2D	Whole Blood
rs1061810	Higher adiposity	ENSG00000149084	HSD17B12	767	1.45809e-21	3.0159e-09	2.0754e-14	0.0419694	0.958031	T2D	Pancreatic Islet
rs142003942	Reduced beta-cell function	ENSG00000149100	EIF3M	520	8.91416e-06	5.34309e-06	0.0831332	0.0489616	0.867891	T2D	Minor Salivary Gland
rs142003942	Reduced beta-cell function	ENSG00000149100	EIF3M	524	7.08867e-06	9.71803e-06	0.0661088	0.089786	0.844088	T2D	Adipose Subcutaneous
rs142003942	Reduced beta-cell function	ENSG00000149100	EIF3M	524	2.16641e-07	2.32108e-06	0.00202039	0.0206691	0.977308	T2D	Adipose Visceral Omentum
rs142003942	Reduced beta-cell function	ENSG00000149100	EIF3M	524	1.77006e-06	4.81408e-06	0.0165075	0.0439565	0.939529	T2D	Artery Tibial
rs142003942	Reduced beta-cell function	ENSG00000149100	EIF3M	524	5.00795e-06	5.39623e-06	0.046704	0.0494213	0.903864	T2D	Breast Mammary Tissue
rs142003942	Reduced beta-cell function	ENSG00000149100	EIF3M	524	8.05028e-06	5.39409e-06	0.0750768	0.0494297	0.87548	T2D	Cells Cultured fibroblasts
rs142003942	Reduced beta-cell function	ENSG00000149100	EIF3M	524	7.43525e-07	4.79455e-06	0.0069341	0.0437646	0.949296	T2D	Colon Transverse
rs142003942	Reduced beta-cell function	ENSG00000149100	EIF3M	524	8.34951e-06	5.22881e-06	0.0778674	0.0478896	0.874229	T2D	Lung
rs142003942	Reduced beta-cell function	ENSG00000149100	EIF3M	524	7.55894e-07	5.89516e-06	0.00704945	0.0540392	0.938905	T2D	Nerve Tibial
rs142003942	Reduced beta-cell function	ENSG00000149100	EIF3M	524	3.63016e-06	5.35361e-06	0.0338548	0.0490106	0.917126	T2D	Skin Not Sun Exposed Suprapubic
rs142003942	Reduced beta-cell function	ENSG00000149100	EIF3M	524	2.96178e-06	5.88138e-06	0.0276215	0.0539311	0.918438	T2D	Small Intestine Terminal Ileum
rs142003942	Reduced beta-cell function	ENSG00000149100	EIF3M	524	1.44857e-07	1.04448e-05	0.00135094	0.0965056	0.902133	T2D	Thyroid
rs7103648	Inverse T2D-BP risk	ENSG00000149187	CELF1	405	1.37651e-05	1.10208e-05	0.0855151	0.0676195	0.846841	SBP	Kidney Cortex
rs7103648	Inverse T2D-BP risk	ENSG00000149187	CELF1	406	7.01404e-06	1.67172e-05	0.0435745	0.103002	0.8534	SBP	Whole Blood
rs4246215	Reduced beta-cell function	ENSG00000149485	FADS1	254	5.45504e-11	0.0506477	2.81092e-11	0.025174	0.924178	T2D	Liver
rs4246215	Reduced beta-cell function	ENSG00000149485	FADS1	408	0.0090854	0.0606464	0.00728877	0.0477784	0.875201	T2D	Adipose Subcutaneous
rs4246215	Reduced beta-cell function	ENSG00000149485	FADS1	408	0.0109791	0.0578386	0.008808	0.0455242	0.87685	T2D	Adipose Visceral Omentum
rs4246215	Reduced beta-cell function	ENSG00000149485	FADS1	408	0.00800093	0.0939249	0.00641875	0.0745342	0.817121	T2D	Artery Aorta
rs4246215	Reduced beta-cell function	ENSG00000149485	FADS1	408	0.000178367	0.0986316	0.000143095	0.0783046	0.822742	T2D	Brain Anterior cingulate cortex BA24
rs4246215	Reduced beta-cell function	ENSG00000149485	FADS1	408	2.84202e-25	0.035835	2.28002e-25	0.0278123	0.936353	T2D	Brain Cerebellar Hemisphere
rs4246215	Reduced beta-cell function	ENSG00000149485	FADS1	408	2.14905e-36	0.0279937	1.72408e-36	0.0215075	0.950499	T2D	Brain Cerebellum
rs4246215	Reduced beta-cell function	ENSG00000149485	FADS1	408	5.0147e-05	0.0684229	4.02305e-05	0.0540149	0.877472	T2D	Brain Frontal Cortex BA9
rs4246215	Reduced beta-cell function	ENSG00000149485	FADS1	408	5.75957e-05	0.0464702	4.62062e-05	0.0363637	0.917062	T2D	Brain Hypothalamus
rs4246215	Reduced beta-cell function	ENSG00000149485	FADS1	408	7.95941e-09	0.0455988	6.38545e-09	0.0356629	0.918738	T2D	Colon Sigmoid
rs4246215	Reduced beta-cell function	ENSG00000149485	FADS1	408	0.00942178	0.0490554	0.00755863	0.0384592	0.895505	T2D	Esophagus Gastroesophageal Junction
rs4246215	Reduced beta-cell function	ENSG00000149485	FADS1	408	0.00508336	0.0649611	0.00407813	0.0512405	0.874637	T2D	Liver
rs4246215	Reduced beta-cell function	ENSG00000149485	FADS1	408	0.0226854	0.0789166	0.0181994	0.0624932	0.817706	T2D	Lung
rs4246215	Reduced beta-cell function	ENSG00000149485	FADS1	408	0.00160299	0.0746054	0.001286	0.0589887	0.863517	T2D	Uterus
rs4246215	Reduced beta-cell function	ENSG00000149485	FADS1	408	1.30317e-05	0.0492372	1.04547e-05	0.0385884	0.912151	T2D	Whole Blood
rs2092518	Inverse T2D-BP risk	ENSG00000149596	JPH2	668	7.32345e-10	0.0125875	7.62506e-10	0.0121306	0.975282	SBP	Adrenal Gland
rs2092518	Inverse T2D-BP risk	ENSG00000149596	JPH2	668	0.0530411	0.0344334	0.0552255	0.0350293	0.822271	SBP	Thyroid
rs4788196	Higher adiposity	ENSG00000149922	TBX6	259	9.07288e-08	1.88573e-06	0.0055335	0.114129	0.880335	T2D	Cells EBV-transformed lymphocytes
rs4788196	Higher adiposity	ENSG00000149922	TBX6	261	4.93611e-10	3.03655e-06	3.0105e-05	0.184382	0.815585	T2D	Artery Coronary
rs4788196	Higher adiposity	ENSG00000149922	TBX6	261	4.16241e-17	2.25629e-06	2.53863e-12	0.136746	0.863251	T2D	Artery Tibial
rs4788196	Higher adiposity	ENSG00000149922	TBX6	261	6.23279e-09	1.77363e-06	0.000380134	0.10728	0.892338	T2D	Breast Mammary Tissue
rs4788196	Higher adiposity	ENSG00000149922	TBX6	261	9.89313e-22	3.15084e-06	6.03376e-17	0.191359	0.808637	T2D	Muscle Skeletal
rs4788196	Higher adiposity	ENSG00000149922	TBX6	261	1.02721e-06	1.97987e-06	0.0626489	0.119934	0.817414	T2D	Small Intestine Terminal Ileum
rs4788196	Higher adiposity	ENSG00000149922	TBX6	261	3.48579e-13	3.98087e-07	2.12596e-08	0.0233024	0.976697	T2D	Spleen
rs4788196	Higher adiposity	ENSG00000149922	TBX6	261	4.73087e-08	1.65841e-06	0.00288533	0.100248	0.896865	T2D	Testis
rs4788196	Higher adiposity	ENSG00000149922	TBX6	261	6.88638e-10	3.45786e-07	4.19996e-05	0.0201094	0.979848	T2D	Uterus
rs4788196	Higher adiposity	ENSG00000149923	PPP4C	261	6.85169e-07	6.19091e-07	0.0417881	0.0368366	0.921374	T2D	Adipose Visceral Omentum
rs4788196	Higher adiposity	ENSG00000149923	PPP4C	261	1.2092e-07	3.62284e-07	0.00737483	0.021124	0.971501	T2D	Thyroid
rs4788196	Higher adiposity	ENSG00000149925	ALDOA	261	4.56351e-07	4.08754e-07	0.0278326	0.0239815	0.948185	T2D	Breast Mammary Tissue
rs4788196	Higher adiposity	ENSG00000149926	TLCD3B	261	3.43284e-07	2.40021e-06	0.0209367	0.145554	0.833507	T2D	Adrenal Gland
rs4788196	Higher adiposity	ENSG00000149926	TLCD3B	261	1.63475e-07	6.64596e-07	0.00997022	0.0395829	0.950446	T2D	Breast Mammary Tissue
rs4788196	Higher adiposity	ENSG00000149927	DOC2A	261	5.1012e-09	2.04933e-06	0.000311119	0.124112	0.875575	T2D	Artery Aorta
rs4788196	Higher adiposity	ENSG00000149927	DOC2A	261	1.45783e-13	8.74541e-07	8.89121e-09	0.0523902	0.947609	T2D	Colon Transverse
rs4788196	Higher adiposity	ENSG00000149927	DOC2A	261	3.82511e-09	4.80267e-07	0.000233291	0.0283198	0.971446	T2D	Esophagus Mucosa
rs4788196	Higher adiposity	ENSG00000149927	DOC2A	261	1.32543e-08	5.75051e-07	0.000808372	0.0341069	0.965084	T2D	Lung
rs4788196	Higher adiposity	ENSG00000149927	DOC2A	261	3.66298e-07	3.88824e-07	0.0223403	0.0227592	0.9549	T2D	Ovary
rs4788196	Higher adiposity	ENSG00000149927	DOC2A	261	3.68106e-08	2.14605e-06	0.00224506	0.130019	0.867734	T2D	Pancreas
rs4788196	Higher adiposity	ENSG00000149927	DOC2A	261	2.83757e-07	5.95348e-07	0.0173062	0.0353626	0.94733	T2D	Skin Not Sun Exposed Suprapubic
rs4788196	Higher adiposity	ENSG00000149927	DOC2A	261	1.21001e-06	6.79443e-07	0.0737977	0.0405532	0.885647	T2D	Spleen
rs4788196	Higher adiposity	ENSG00000149927	DOC2A	261	1.25802e-07	2.69982e-06	0.00767257	0.163832	0.828493	T2D	Stomach
rs4788196	Higher adiposity	ENSG00000149927	DOC2A	261	2.00462e-09	1.01278e-06	0.000122261	0.0608299	0.939047	T2D	Thyroid
rs4788196	Higher adiposity	ENSG00000149930	TAOK2	261	2.19861e-06	5.33641e-07	0.134092	0.0317123	0.834193	T2D	Skin Sun Exposed Lower leg
rs4788196	Higher adiposity	ENSG00000149932	TMEM219	261	5.15158e-07	1.67822e-06	0.0314192	0.101486	0.867092	T2D	Artery Tibial
rs4788196	Higher adiposity	ENSG00000149932	TMEM219	261	1.60295e-07	8.23532e-07	0.00977632	0.0492858	0.940937	T2D	Cells Cultured fibroblasts
rs4788196	Higher adiposity	ENSG00000149932	TMEM219	261	1.32527e-07	1.18084e-06	0.00808276	0.071098	0.920818	T2D	Colon Sigmoid
rs4788196	Higher adiposity	ENSG00000149932	TMEM219	261	5.46738e-10	2.66468e-06	3.33452e-05	0.161679	0.838285	T2D	Lung
rs4788196	Higher adiposity	ENSG00000149932	TMEM219	261	8.00657e-07	1.81106e-06	0.0488316	0.109614	0.841552	T2D	Thyroid
rs16836630	Reduced beta-cell function	ENSG00000150337	FCGR1A	234	0.0305241	0.0194477	0.0811453	0.0508817	0.818001	T2D	Adipose Visceral Omentum
rs629445	Inverse T2D-BP risk	ENSG00000150459	SAP18	584	0.0206424	0.0051579	0.124335	0.0302478	0.819617	SBP	Uterus
rs7895872	Reduced beta-cell function	ENSG00000150594	ADRA2A	421	0.00039998	0.0098132	0.00280629	0.067931	0.91905	T2D	Artery Tibial
rs12474446	Vascular dysfunction	ENSG00000150722	PPP1R1C	559	0.0110244	0.0120487	0.0365529	0.0390475	0.901326	SBP	Heart Atrial Appendage
rs12474446	Vascular dysfunction	ENSG00000150722	PPP1R1C	559	0.000521088	0.0220493	0.00172774	0.0722038	0.903498	SBP	Muscle Skeletal
rs12474446	Vascular dysfunction	ENSG00000150722	PPP1R1C	559	6.7002e-11	0.00742331	2.22154e-10	0.023644	0.968933	SBP	Nerve Tibial
rs12474446	Vascular dysfunction	ENSG00000150722	PPP1R1C	559	0.000663049	0.0152607	0.00219843	0.0496666	0.932211	SBP	Testis
rs10773000	Metabolic Syndrome	ENSG00000150967	ABCB9	592	3.16505e-09	5.77937e-06	7.05647e-05	0.127979	0.871945	T2D	Colon Sigmoid
rs10773000	Metabolic Syndrome	ENSG00000150967	ABCB9	592	4.92224e-07	6.67966e-06	0.0109741	0.148082	0.840937	T2D	Esophagus Gastroesophageal Junction
rs10773000	Metabolic Syndrome	ENSG00000150967	ABCB9	592	6.24434e-09	7.55023e-06	0.000139218	0.1675	0.832353	T2D	Esophagus Mucosa
rs10773000	Metabolic Syndrome	ENSG00000150967	ABCB9	592	1.63692e-09	6.59824e-06	3.64952e-05	0.146254	0.853703	T2D	Esophagus Muscularis
rs10773000	Metabolic Syndrome	ENSG00000150967	ABCB9	592	3.80417e-08	8.13193e-06	0.000848139	0.180483	0.818661	T2D	Heart Atrial Appendage
rs10773000	Metabolic Syndrome	ENSG00000150967	ABCB9	592	1.29283e-07	4.76209e-06	0.00288236	0.105279	0.891834	T2D	Nerve Tibial
rs10773000	Metabolic Syndrome	ENSG00000150967	ABCB9	592	1.19082e-07	5.52569e-06	0.00265493	0.12232	0.875019	T2D	Thyroid
rs12505942	Higher adiposity	ENSG00000151014	NOCT	287	0.0249489	0.00563317	0.124324	0.0272531	0.817841	T2D	Brain Hypothalamus
rs7592578	Inverse T2D-BP risk	ENSG00000151689	INPP1	453	5.29762e-08	0.0554632	7.28207e-08	0.07537	0.869167	SBP	Brain Cerebellum
rs7592578	Inverse T2D-BP risk	ENSG00000151689	INPP1	453	6.54215e-07	0.0829294	8.99278e-07	0.11319	0.803879	SBP	Brain Frontal Cortex BA9
rs7592578	Inverse T2D-BP risk	ENSG00000151689	INPP1	453	0.00156912	0.0806205	0.0021569	0.110015	0.805639	SBP	Brain Nucleus accumbens basal ganglia
rs7592578	Inverse T2D-BP risk	ENSG00000151689	INPP1	453	6.12557e-07	0.0542478	8.42015e-07	0.0736964	0.872054	SBP	Colon Sigmoid
rs7592578	Inverse T2D-BP risk	ENSG00000151689	INPP1	453	1.16635e-07	0.0537247	1.60325e-07	0.0729762	0.873299	SBP	Colon Transverse
rs7592578	Inverse T2D-BP risk	ENSG00000151689	INPP1	453	1.84783e-13	0.0618787	2.54001e-13	0.0842041	0.853917	SBP	Nerve Tibial
rs7592578	Inverse T2D-BP risk	ENSG00000151689	INPP1	453	0.0144586	0.0661657	0.0198747	0.0901415	0.80936	SBP	Pituitary
rs7592578	Inverse T2D-BP risk	ENSG00000151689	INPP1	453	0.000497564	0.0642135	0.000683947	0.0874201	0.847185	SBP	Spleen
rs7592578	Inverse T2D-BP risk	ENSG00000151689	INPP1	453	0.0135512	0.0701558	0.0186274	0.0956336	0.802032	SBP	Stomach
rs7592578	Inverse T2D-BP risk	ENSG00000151690	MFSD6	453	2.46356e-08	0.0658766	3.38639e-08	0.089709	0.844414	SBP	Adipose Subcutaneous
rs7592578	Inverse T2D-BP risk	ENSG00000151690	MFSD6	453	4.94256e-16	0.0553681	6.794e-16	0.0752391	0.869393	SBP	Artery Aorta
rs7592578	Inverse T2D-BP risk	ENSG00000151690	MFSD6	453	7.45285e-09	0.0747558	1.02446e-08	0.101935	0.823309	SBP	Artery Tibial
rs7592578	Inverse T2D-BP risk	ENSG00000151690	MFSD6	453	1.33546e-22	0.0533093	1.83571e-22	0.0724042	0.874287	SBP	Brain Cerebellar Hemisphere
rs7592578	Inverse T2D-BP risk	ENSG00000151690	MFSD6	453	4.54091e-18	0.0539343	6.24189e-18	0.0732648	0.872801	SBP	Brain Cerebellum
rs7592578	Inverse T2D-BP risk	ENSG00000151690	MFSD6	453	0.000362318	0.0691692	0.000498039	0.0942437	0.835727	SBP	Brain Putamen basal ganglia
rs7592578	Inverse T2D-BP risk	ENSG00000151690	MFSD6	453	1.50653e-05	0.0548366	2.07086e-05	0.0745073	0.87062	SBP	Colon Sigmoid
rs7592578	Inverse T2D-BP risk	ENSG00000151690	MFSD6	453	0.00497419	0.0598051	0.00683748	0.0813606	0.847023	SBP	Colon Transverse
rs7592578	Inverse T2D-BP risk	ENSG00000151690	MFSD6	453	3.31069e-38	0.0516024	4.55084e-38	0.0700538	0.878344	SBP	Nerve Tibial
rs735949	Reduced beta-cell function	ENSG00000151725	CENPU	827	7.8519e-10	9.52429e-10	0.0774288	0.0930911	0.82948	T2D	Uterus
rs735949	Reduced beta-cell function	ENSG00000151726	ACSL1	955	1.07954e-10	4.61022e-10	0.0107996	0.0451763	0.944024	T2D	Pancreatic Islet
rs2178452	Vascular dysfunction	ENSG00000151967	SCHIP1	546	0.0361156	0.027854	0.0457254	0.0344097	0.855895	SBP	Adipose Visceral Omentum
rs4954192	Inverse T2D-BP risk	ENSG00000152128	TMEM163	392	0.00089263	0.0619808	0.000643643	0.0437995	0.892683	SBP	Brain Putamen basal ganglia
rs6734118	Inverse T2D-BP risk	ENSG00000152133	GPATCH11	773	0.00109265	0.000354394	0.133888	0.0426038	0.822061	SBP	Esophagus Mucosa
rs5744672	Higher adiposity	ENSG00000152359	POC5	403	2.27631e-11	1.79699e-09	0.000870618	0.0677978	0.931332	T2D	Brain Cortex
rs2591392	Metabolic Syndrome	ENSG00000152409	JMY	381	2.86953e-09	6.29731e-08	0.00196812	0.0422354	0.955796	T2D	Brain Caudate basal ganglia
rs2591392	Metabolic Syndrome	ENSG00000152409	JMY	381	6.06956e-08	2.27694e-07	0.0416291	0.155365	0.803006	T2D	Brain Cerebellum
rs2591392	Metabolic Syndrome	ENSG00000152409	JMY	381	8.78427e-09	4.84545e-08	0.00602484	0.0322716	0.961703	T2D	Brain Nucleus accumbens basal ganglia
rs2591392	Metabolic Syndrome	ENSG00000152409	JMY	381	1.99443e-18	2.27852e-07	1.36791e-12	0.155431	0.844568	T2D	Testis
rs7633673	Higher adiposity	ENSG00000152601	MBNL1	292	9.81534e-05	9.17051e-05	0.0708448	0.065327	0.863638	T2D	Skin Not Sun Exposed Suprapubic
rs16998073	Vascular dysfunction	ENSG00000152784	PRDM8	646	6.52324e-29	7.5869e-29	0.00845775	0.00885416	0.982688	SBP	Testis
rs16998073	Vascular dysfunction	ENSG00000152785	BMP3	646	1.58736e-28	5.3175e-28	0.0205811	0.068033	0.911386	SBP	Brain Cerebellum
rs17484848	Metabolic Syndrome	ENSG00000153094	BCL2L11	492	0.00658161	0.0648863	0.00663652	0.0645703	0.857325	T2D	Esophagus Mucosa
rs27043	Vascular dysfunction	ENSG00000153113	CAST	833	4.81448e-07	0.0746644	1.42e-07	0.0211175	0.904217	SBP	Brain Spinal cord cervical c-1
rs27043	Vascular dysfunction	ENSG00000153113	CAST	833	3.65152e-05	0.073465	1.07708e-05	0.0207641	0.905724	SBP	Brain Substantia nigra
rs27043	Vascular dysfunction	ENSG00000153113	CAST	834	0.000979986	0.0712278	0.000289171	0.0201103	0.907393	SBP	Liver
rs27043	Vascular dysfunction	ENSG00000153113	CAST	834	1.26244e-13	0.0840357	3.72519e-14	0.023905	0.892059	SBP	Ovary
rs27043	Vascular dysfunction	ENSG00000153113	CAST	834	0.0308704	0.0841966	0.00910917	0.0239927	0.851831	SBP	Uterus
rs27043	Vascular dysfunction	ENSG00000153113	CAST	835	9.05795e-35	0.0833337	2.67366e-35	0.0237049	0.892961	SBP	Adipose Subcutaneous
rs27043	Vascular dysfunction	ENSG00000153113	CAST	835	3.1072e-53	0.0862966	9.17161e-54	0.0245833	0.88912	SBP	Adipose Visceral Omentum
rs27043	Vascular dysfunction	ENSG00000153113	CAST	835	2.84225e-05	0.079852	8.38956e-06	0.0226727	0.897438	SBP	Adrenal Gland
rs27043	Vascular dysfunction	ENSG00000153113	CAST	835	6.57588e-22	0.0827759	1.94102e-22	0.0235395	0.893685	SBP	Artery Aorta
rs27043	Vascular dysfunction	ENSG00000153113	CAST	835	3.47718e-11	0.0754327	1.02637e-11	0.0213625	0.903205	SBP	Artery Coronary
rs27043	Vascular dysfunction	ENSG00000153113	CAST	835	1.76577e-41	0.0828791	5.21209e-42	0.0235701	0.893551	SBP	Artery Tibial
rs27043	Vascular dysfunction	ENSG00000153113	CAST	835	3.00641e-09	0.0796522	8.87411e-10	0.0226135	0.897734	SBP	Brain Amygdala
rs27043	Vascular dysfunction	ENSG00000153113	CAST	835	3.80482e-13	0.0747279	1.12308e-13	0.0211535	0.904119	SBP	Brain Caudate basal ganglia
rs27043	Vascular dysfunction	ENSG00000153113	CAST	835	1.67495e-08	0.0715635	4.94401e-09	0.0202154	0.908221	SBP	Brain Cerebellum
rs27043	Vascular dysfunction	ENSG00000153113	CAST	835	5.60243e-20	0.0755739	1.65369e-20	0.0214044	0.903022	SBP	Brain Cortex
rs27043	Vascular dysfunction	ENSG00000153113	CAST	835	1.06067e-05	0.0739268	3.1308e-06	0.0209161	0.905143	SBP	Brain Frontal Cortex BA9
rs27043	Vascular dysfunction	ENSG00000153113	CAST	835	3.11141e-14	0.0791381	9.18404e-15	0.022461	0.898401	SBP	Brain Hippocampus
rs27043	Vascular dysfunction	ENSG00000153113	CAST	835	3.22342e-08	0.0783419	9.51466e-09	0.022225	0.899433	SBP	Brain Hypothalamus
rs27043	Vascular dysfunction	ENSG00000153113	CAST	835	2.72072e-11	0.0754851	8.03082e-12	0.021378	0.903137	SBP	Brain Nucleus accumbens basal ganglia
rs27043	Vascular dysfunction	ENSG00000153113	CAST	835	3.45547e-17	0.0722275	1.01996e-17	0.0204123	0.90736	SBP	Brain Putamen basal ganglia
rs27043	Vascular dysfunction	ENSG00000153113	CAST	835	1.90361e-20	0.0745153	5.61894e-21	0.0210905	0.904394	SBP	Breast Mammary Tissue
rs27043	Vascular dysfunction	ENSG00000153113	CAST	835	9.08365e-43	0.0855414	2.68125e-43	0.0243594	0.890099	SBP	Cells Cultured fibroblasts
rs27043	Vascular dysfunction	ENSG00000153113	CAST	835	0.00110198	0.0748508	0.000325275	0.0211914	0.902531	SBP	Cells EBV-transformed lymphocytes
rs27043	Vascular dysfunction	ENSG00000153113	CAST	835	1.20314e-32	0.0846323	3.55136e-33	0.0240899	0.891278	SBP	Colon Sigmoid
rs27043	Vascular dysfunction	ENSG00000153113	CAST	835	2.54722e-17	0.0710342	7.51871e-18	0.0200585	0.908907	SBP	Colon Transverse
rs27043	Vascular dysfunction	ENSG00000153113	CAST	835	2.18605e-16	0.0758801	6.45264e-17	0.0214951	0.902625	SBP	Esophagus Gastroesophageal Junction
rs27043	Vascular dysfunction	ENSG00000153113	CAST	835	2.86911e-25	0.077263	8.46885e-26	0.0219051	0.900832	SBP	Esophagus Muscularis
rs27043	Vascular dysfunction	ENSG00000153113	CAST	835	1.44275e-56	0.0862183	4.25862e-57	0.0245601	0.889222	SBP	Lung
rs27043	Vascular dysfunction	ENSG00000153113	CAST	835	2.06322e-88	0.08492	6.09008e-89	0.0241752	0.890905	SBP	Nerve Tibial
rs27043	Vascular dysfunction	ENSG00000153113	CAST	835	0.00122769	0.0795551	0.00036238	0.0225863	0.896269	SBP	Pancreas
rs27043	Vascular dysfunction	ENSG00000153113	CAST	835	1.34981e-15	0.0707406	3.98427e-16	0.0199714	0.909288	SBP	Spleen
rs27043	Vascular dysfunction	ENSG00000153113	CAST	835	0.000111306	0.148776	3.28545e-05	0.0431066	0.807973	SBP	Stomach
rs27043	Vascular dysfunction	ENSG00000153113	CAST	835	7.56492e-57	0.0597006	2.23296e-57	0.0166984	0.923601	SBP	Thyroid
rs27043	Vascular dysfunction	ENSG00000153113	CAST	835	3.07807e-110	0.0863059	9.08563e-111	0.0245861	0.889108	SBP	Whole Blood
rs10207726	Metabolic Syndrome	ENSG00000153214	TMEM87B	641	1.90144e-17	0.0437222	2.94746e-17	0.0668852	0.889393	T2D	Adipose Visceral Omentum
rs10207726	Metabolic Syndrome	ENSG00000153214	TMEM87B	641	9.45247e-08	0.0450922	1.46524e-07	0.0690124	0.885895	T2D	Heart Atrial Appendage
rs10207726	Metabolic Syndrome	ENSG00000153214	TMEM87B	641	2.71885e-09	0.04472	4.21454e-09	0.0684345	0.886845	T2D	Lung
rs10207726	Metabolic Syndrome	ENSG00000153214	TMEM87B	641	1.63912e-10	0.0443093	2.54083e-10	0.0677968	0.887894	T2D	Thyroid
rs10207726	Metabolic Syndrome	ENSG00000153214	TMEM87B	641	2.37577e-25	0.021624	3.68272e-25	0.0325739	0.945802	T2D	Whole Blood
rs12233099	Metabolic Syndrome	ENSG00000153246	PLA2R1	454	2.37112e-05	9.53941e-06	0.0852073	0.0333989	0.881361	T2D	Brain Substantia nigra
rs12233099	Metabolic Syndrome	ENSG00000153246	PLA2R1	458	5.03635e-06	5.73326e-06	0.0180984	0.0196405	0.96225	T2D	Vagina
rs13406280	Reduced beta-cell function	ENSG00000153253	SCN3A	332	0.00232959	0.000660795	0.131211	0.0363888	0.82941	T2D	Colon Transverse
rs4832290	Higher adiposity	ENSG00000153563	CD8A	543	0.00500933	0.0233145	0.00952064	0.0433924	0.918763	T2D	Thyroid
rs849133	Metabolic Syndrome	ENSG00000153814	JAZF1	450	1.1308e-50	3.67496e-44	2.74931e-09	0.00794284	0.992057	T2D	Adipose Subcutaneous
rs849133	Metabolic Syndrome	ENSG00000153814	JAZF1	450	7.51267e-48	4.60445e-44	1.82655e-06	0.010205	0.989793	T2D	Adipose Visceral Omentum
rs849133	Metabolic Syndrome	ENSG00000153814	JAZF1	450	1.3584e-45	6.39423e-44	0.000330265	0.0145611	0.985109	T2D	Artery Aorta
rs849133	Metabolic Syndrome	ENSG00000153814	JAZF1	450	2.32595e-56	8.5046e-44	5.65506e-15	0.0196968	0.980303	T2D	Artery Tibial
rs849133	Metabolic Syndrome	ENSG00000153814	JAZF1	450	2.95567e-43	1.82873e-43	0.071861	0.0435771	0.884562	T2D	Breast Mammary Tissue
rs849133	Metabolic Syndrome	ENSG00000153814	JAZF1	450	4.46165e-45	1.66909e-43	0.00108476	0.0396211	0.959294	T2D	Colon Sigmoid
rs849133	Metabolic Syndrome	ENSG00000153814	JAZF1	450	1.40809e-46	3.52726e-44	3.42348e-05	0.00758341	0.992382	T2D	Esophagus Gastroesophageal Junction
rs849133	Metabolic Syndrome	ENSG00000153814	JAZF1	450	5.66472e-43	6.48009e-44	0.137726	0.0149076	0.847367	T2D	Esophagus Mucosa
rs849133	Metabolic Syndrome	ENSG00000153814	JAZF1	450	7.51318e-47	2.69359e-43	1.82667e-05	0.0645535	0.935428	T2D	Esophagus Muscularis
rs849133	Metabolic Syndrome	ENSG00000153814	JAZF1	450	5.46068e-43	1.2108e-43	0.132765	0.0285995	0.838636	T2D	Lung
rs849133	Metabolic Syndrome	ENSG00000153814	JAZF1	450	7.7809e-55	3.09644e-44	1.89176e-13	0.00653489	0.993465	T2D	Muscle Skeletal
rs849133	Metabolic Syndrome	ENSG00000153814	JAZF1	450	5.13961e-46	6.79851e-44	0.000124959	0.0155448	0.98433	T2D	Nerve Tibial
rs849133	Metabolic Syndrome	ENSG00000153814	JAZF1	450	1.63519e-54	2.94358e-44	3.97563e-13	0.00616285	0.993837	T2D	Pancreas
rs10872155	Reduced beta-cell function	ENSG00000153989	NUS1	496	0.00213129	0.000780937	0.0417619	0.0143613	0.940965	T2D	Prostate
rs10872155	Reduced beta-cell function	ENSG00000153989	NUS1	497	0.00123741	0.00071864	0.0242467	0.0131208	0.960676	T2D	Adipose Subcutaneous
rs10872155	Reduced beta-cell function	ENSG00000153989	NUS1	497	0.000221431	0.000730057	0.00433888	0.0133239	0.981386	T2D	Artery Aorta
rs10872155	Reduced beta-cell function	ENSG00000153989	NUS1	497	0.00089122	0.000830436	0.0174632	0.0153066	0.965509	T2D	Artery Coronary
rs10872155	Reduced beta-cell function	ENSG00000153989	NUS1	497	1.40077e-10	0.000731389	2.74477e-09	0.0133454	0.985923	T2D	Artery Tibial
rs10872155	Reduced beta-cell function	ENSG00000153989	NUS1	497	9.26769e-06	0.000597042	0.000181597	0.0107104	0.988502	T2D	Brain Cerebellum
rs10872155	Reduced beta-cell function	ENSG00000153989	NUS1	497	1.38088e-06	0.0004626	2.70579e-05	0.00807307	0.991436	T2D	Breast Mammary Tissue
rs10872155	Reduced beta-cell function	ENSG00000153989	NUS1	497	0.000964792	0.000940497	0.0189048	0.017467	0.961723	T2D	Esophagus Muscularis
rs10872155	Reduced beta-cell function	ENSG00000153989	NUS1	497	0.000418099	0.000791868	0.00819251	0.0145404	0.976057	T2D	Heart Left Ventricle
rs10872155	Reduced beta-cell function	ENSG00000153989	NUS1	497	0.00122399	0.000859485	0.0239837	0.0158833	0.95805	T2D	Lung
rs10872155	Reduced beta-cell function	ENSG00000153989	NUS1	497	0.000233045	0.000677324	0.00456645	0.0122897	0.982233	T2D	Muscle Skeletal
rs10872155	Reduced beta-cell function	ENSG00000153989	NUS1	497	1.13651e-36	0.000606051	2.22695e-35	0.0108869	0.988507	T2D	Pancreas
rs10872155	Reduced beta-cell function	ENSG00000153989	NUS1	497	1.61767e-05	0.000902009	0.000316978	0.0166925	0.982072	T2D	Pituitary
rs10872155	Reduced beta-cell function	ENSG00000153989	NUS1	497	0.000147006	0.000763861	0.00288055	0.0139854	0.982223	T2D	Skin Sun Exposed Lower leg
rs10872155	Reduced beta-cell function	ENSG00000153989	NUS1	497	8.66999e-07	0.00105948	1.69886e-05	0.0197811	0.979142	T2D	Stomach
rs10872155	Reduced beta-cell function	ENSG00000153989	NUS1	497	8.24887e-07	0.000505769	1.61634e-05	0.00891982	0.990557	T2D	Testis
rs10872155	Reduced beta-cell function	ENSG00000153989	NUS1	593	1.21602e-07	0.00045001	2.38569e-06	0.00783694	0.991711	T2D	Pancreatic Islet
rs8192675	Reduced beta-cell function	ENSG00000154310	TNIK	426	7.87308e-16	1.54612e-16	0.163308	0.0312652	0.805426	T2D	Brain Frontal Cortex BA9
rs1986971	Vascular dysfunction	ENSG00000154319	FAM167A	495	0.0225634	0.0111304	0.0492477	0.0233999	0.893659	SBP	Pancreatic Islet
rs708111	Inverse T2D-BP risk	ENSG00000154358	OBSCN	470	0.000992302	0.0174965	0.00389039	0.0676863	0.909934	SBP	Brain Cortex
rs708111	Inverse T2D-BP risk	ENSG00000154358	OBSCN	470	0.00167355	0.0110526	0.00656129	0.0423942	0.938318	SBP	Colon Transverse
rs708111	Inverse T2D-BP risk	ENSG00000154358	OBSCN	470	0.00633108	0.0117592	0.0248215	0.0451908	0.911897	SBP	Stomach
rs12056338	Metabolic Syndrome	ENSG00000154359	LONRF1	842	5.01877e-11	0.00823197	2.74543e-10	0.0440838	0.947684	T2D	Adipose Subcutaneous
rs348330	Reduced beta-cell function	ENSG00000154429	CCSAP	352	4.96955e-11	3.23229e-10	0.000615008	0.00300376	0.996381	T2D	Artery Tibial
rs6806067	Metabolic Syndrome	ENSG00000154783	FGD5	665	0.00110461	0.0291974	0.00570695	0.150034	0.813957	T2D	Skin Sun Exposed Lower leg
rs7009170	Inverse T2D-BP risk	ENSG00000155099	PIP4P2	480	0.0112818	0.0775294	0.0138152	0.094136	0.803238	SBP	Adipose Visceral Omentum
rs17030613	Inverse T2D-BP risk	ENSG00000155363	MOV10	425	1.20785e-05	5.9496e-05	0.0185295	0.0903813	0.891018	SBP	Adipose Subcutaneous
rs17030613	Inverse T2D-BP risk	ENSG00000155363	MOV10	425	6.0954e-11	3.82761e-05	9.3509e-08	0.0577768	0.942185	SBP	Artery Tibial
rs17030613	Inverse T2D-BP risk	ENSG00000155363	MOV10	425	4.12433e-07	3.48788e-05	0.000632709	0.0525605	0.946772	SBP	Breast Mammary Tissue
rs17030613	Inverse T2D-BP risk	ENSG00000155363	MOV10	425	3.57349e-06	3.90569e-05	0.00548206	0.0589814	0.935494	SBP	Colon Sigmoid
rs17030613	Inverse T2D-BP risk	ENSG00000155363	MOV10	425	5.13683e-09	4.2864e-05	7.88036e-06	0.0648222	0.935127	SBP	Esophagus Gastroesophageal Junction
rs17030613	Inverse T2D-BP risk	ENSG00000155363	MOV10	425	7.59128e-09	8.18147e-05	1.16457e-05	0.124636	0.875271	SBP	Esophagus Muscularis
rs17030613	Inverse T2D-BP risk	ENSG00000155363	MOV10	425	1.47554e-05	3.92156e-05	0.0226361	0.0592423	0.918068	SBP	Lung
rs17030613	Inverse T2D-BP risk	ENSG00000155363	MOV10	425	1.6178e-18	3.54641e-05	2.48185e-15	0.0534587	0.946506	SBP	Nerve Tibial
rs17030613	Inverse T2D-BP risk	ENSG00000155363	MOV10	425	6.80118e-05	3.59125e-05	0.104336	0.0542518	0.841308	SBP	Prostate
rs17030613	Inverse T2D-BP risk	ENSG00000155363	MOV10	425	5.9088e-07	0.000100997	0.000906463	0.154094	0.844898	SBP	Skin Not Sun Exposed Suprapubic
rs17030613	Inverse T2D-BP risk	ENSG00000155363	MOV10	425	5.65031e-14	3.76496e-05	8.66809e-11	0.0568148	0.943148	SBP	Skin Sun Exposed Lower leg
rs17030613	Inverse T2D-BP risk	ENSG00000155363	MOV10	425	1.40112e-05	3.78255e-05	0.0214944	0.0571065	0.921347	SBP	Stomach
rs17030613	Inverse T2D-BP risk	ENSG00000155363	MOV10	425	5.20574e-05	3.95595e-05	0.0798608	0.0598277	0.86022	SBP	Thyroid
rs17030613	Inverse T2D-BP risk	ENSG00000155366	RHOC	425	1.25446e-05	3.44577e-05	0.0192446	0.0519325	0.928776	SBP	Adrenal Gland
rs17030613	Inverse T2D-BP risk	ENSG00000155366	RHOC	425	4.78686e-05	3.88144e-05	0.0734348	0.058677	0.867802	SBP	Heart Left Ventricle
rs243538	Reduced beta-cell function	ENSG00000155660	PDIA4	447	0.00756558	0.0356123	0.00868816	0.0399883	0.908146	T2D	Brain Hippocampus
rs9406759	Reduced beta-cell function	ENSG00000155875	SAXO1	905	8.96678e-07	6.57025e-06	0.0181452	0.132106	0.849741	T2D	Pancreatic Islet
rs971779	Reduced beta-cell function	ENSG00000156076	WIF1	481	5.36524e-20	7.95641e-20	0.0303856	0.044135	0.925479	T2D	Adipose Subcutaneous
rs13257021	Reduced beta-cell function	ENSG00000156170	NDUFAF6	546	1.82282e-11	3.42457e-11	0.0568204	0.105912	0.837267	T2D	Minor Salivary Gland
rs13257021	Reduced beta-cell function	ENSG00000156170	NDUFAF6	548	3.02388e-15	3.77691e-11	9.42592e-06	0.116849	0.883141	T2D	Adipose Subcutaneous
rs13257021	Reduced beta-cell function	ENSG00000156170	NDUFAF6	548	1.55192e-11	1.38966e-11	0.0483759	0.0424087	0.909215	T2D	Adrenal Gland
rs13257021	Reduced beta-cell function	ENSG00000156170	NDUFAF6	548	6.38481e-13	3.3011e-11	0.00199025	0.102005	0.896005	T2D	Breast Mammary Tissue
rs13257021	Reduced beta-cell function	ENSG00000156170	NDUFAF6	548	8.39592e-15	5.8919e-11	2.61715e-05	0.182843	0.817131	T2D	Esophagus Mucosa
rs13257021	Reduced beta-cell function	ENSG00000156170	NDUFAF6	548	4.74827e-20	1.48579e-11	1.48011e-10	0.0453598	0.95464	T2D	Heart Atrial Appendage
rs13257021	Reduced beta-cell function	ENSG00000156170	NDUFAF6	548	1.3642e-22	6.46441e-12	4.25243e-13	0.0191698	0.98083	T2D	Heart Left Ventricle
rs13257021	Reduced beta-cell function	ENSG00000156170	NDUFAF6	548	5.02762e-12	5.79352e-11	0.0156719	0.179789	0.804539	T2D	Lung
rs13257021	Reduced beta-cell function	ENSG00000156170	NDUFAF6	548	4.68912e-16	3.14214e-11	1.46168e-06	0.0970426	0.902956	T2D	Nerve Tibial
rs13257021	Reduced beta-cell function	ENSG00000156170	NDUFAF6	548	1.04448e-17	1.5604e-11	3.25581e-08	0.047688	0.952312	T2D	Skin Not Sun Exposed Suprapubic
rs13257021	Reduced beta-cell function	ENSG00000156170	NDUFAF6	548	8.09498e-15	6.84649e-12	2.52334e-05	0.020362	0.979613	T2D	Skin Sun Exposed Lower leg
rs13257021	Reduced beta-cell function	ENSG00000156170	NDUFAF6	548	1.8502e-11	1.86785e-11	0.0576737	0.0573388	0.884988	T2D	Small Intestine Terminal Ileum
rs13257021	Reduced beta-cell function	ENSG00000156170	NDUFAF6	548	3.67361e-11	2.5444e-11	0.114512	0.0785062	0.806981	T2D	Stomach
rs7182563	Reduced beta-cell function	ENSG00000156218	ADAMTSL3	506	6.28833e-10	0.00748007	6.78575e-09	0.0798048	0.912715	T2D	Esophagus Muscularis
rs7182563	Reduced beta-cell function	ENSG00000156218	ADAMTSL3	506	0.00409458	0.0112509	0.0441846	0.120589	0.819881	T2D	Skin Sun Exposed Lower leg
rs7182563	Reduced beta-cell function	ENSG00000156218	ADAMTSL3	506	0.000382753	0.00787635	0.00413029	0.0840902	0.90352	T2D	Stomach
rs2482506	Reduced beta-cell function	ENSG00000156398	SFXN2	503	0.00124753	0.0139042	0.00162916	0.0171916	0.966028	T2D	Pituitary
rs2482506	Reduced beta-cell function	ENSG00000156398	SFXN2	503	0.000256282	0.0864792	0.000334681	0.112133	0.800797	T2D	Stomach
rs2482506	Reduced beta-cell function	ENSG00000156398	SFXN2	618	0.00936789	0.0483204	0.012612	0.0641884	0.865511	T2D	Pancreatic Islet
rs8014182	Metabolic Syndrome	ENSG00000156414	TDRD9	505	9.58319e-05	0.00011992	0.0529595	0.06539	0.881435	T2D	Artery Tibial
rs8014182	Metabolic Syndrome	ENSG00000156414	TDRD9	505	1.72307e-05	0.00010187	0.00952217	0.0553611	0.934998	T2D	Heart Left Ventricle
rs4536103	Reduced beta-cell function	ENSG00000156510	HKDC1	716	4.77762e-08	1.38477e-08	0.061671	0.0169537	0.921375	T2D	Lung
rs9859406	Reduced beta-cell function	ENSG00000156931	VPS8	188	1.04639e-54	5.92103e-55	0.0772313	0.0428216	0.879947	T2D	Pancreas
rs9927842	Reduced beta-cell function	ENSG00000156968	MPV17L	162	0.00193878	0.0823628	0.00123558	0.0516269	0.862836	T2D	Artery Tibial
rs9927842	Reduced beta-cell function	ENSG00000156968	MPV17L	162	0.000184147	0.100028	0.000117357	0.0629109	0.83676	T2D	Esophagus Muscularis
rs9927842	Reduced beta-cell function	ENSG00000156968	MPV17L	162	0.00114548	0.0863305	0.000730013	0.0541607	0.857633	T2D	Stomach
rs9927842	Reduced beta-cell function	ENSG00000156968	MPV17L	162	2.078e-06	0.0844191	1.3243e-06	0.0529376	0.86264	T2D	Thyroid
rs9859406	Reduced beta-cell function	ENSG00000156976	EIF4A2	325	1.3545e-54	5.49487e-55	0.0999718	0.0396958	0.860332	T2D	Brain Putamen basal ganglia
rs33063	Higher adiposity	ENSG00000157322	CLEC18A	419	1.36911e-06	4.75808e-07	0.0814567	0.0274176	0.891124	T2D	Brain Hypothalamus
rs33063	Higher adiposity	ENSG00000157322	CLEC18A	420	2.72327e-10	2.22892e-06	1.62024e-05	0.131744	0.868238	T2D	Adipose Subcutaneous
rs33063	Higher adiposity	ENSG00000157322	CLEC18A	420	6.08827e-09	3.13063e-07	0.000362228	0.017644	0.981993	T2D	Breast Mammary Tissue
rs33063	Higher adiposity	ENSG00000157322	CLEC18A	420	1.34767e-06	6.90702e-07	0.0801808	0.0402145	0.879603	T2D	Esophagus Gastroesophageal Junction
rs33063	Higher adiposity	ENSG00000157322	CLEC18A	420	1.81012e-10	1.17116e-06	1.07695e-05	0.0687482	0.93124	T2D	Lung
rs33063	Higher adiposity	ENSG00000157322	CLEC18A	420	8.40593e-10	2.96453e-06	5.0012e-05	0.175554	0.824393	T2D	Nerve Tibial
rs33063	Higher adiposity	ENSG00000157322	CLEC18A	420	6.63755e-09	4.96128e-07	0.000394908	0.0285466	0.971058	T2D	Pancreas
rs33063	Higher adiposity	ENSG00000157322	CLEC18A	420	2.19923e-12	3.2807e-07	1.30846e-07	0.0185374	0.981462	T2D	Skin Sun Exposed Lower leg
rs33063	Higher adiposity	ENSG00000157322	CLEC18A	420	2.40053e-10	4.45646e-07	1.42822e-05	0.0255398	0.974446	T2D	Spleen
rs33063	Higher adiposity	ENSG00000157322	CLEC18A	420	3.44666e-15	4.4512e-07	2.05063e-10	0.0255084	0.974491	T2D	Thyroid
rs244415	Metabolic Syndrome	ENSG00000157322	CLEC18A	547	7.81731e-08	2.96359e-07	0.00475332	0.0170419	0.978204	T2D	Pancreatic Islet
rs33063	Higher adiposity	ENSG00000157322	CLEC18A	551	8.09382e-08	5.04998e-07	0.00502243	0.0303719	0.964605	T2D	Pancreatic Islet
rs33063	Higher adiposity	ENSG00000157368	IL34	235	9.28247e-08	2.85531e-07	0.00356559	0.00998142	0.986453	T2D	Skin Sun Exposed Lower leg
rs9687065	Vascular dysfunction	ENSG00000157510	AFAP1L1	627	0.00602913	0.00381861	0.105792	0.0661862	0.818174	SBP	Cells Cultured fibroblasts
rs12805422	Reduced beta-cell function	ENSG00000157613	CREB3L1	515	0.000240607	0.000102042	0.119687	0.0499292	0.830041	T2D	Brain Cortex
rs4979347	Metabolic Syndrome	ENSG00000157653	C9orf43	734	0.0418596	0.0483079	0.0506416	0.0576412	0.80155	T2D	Brain Spinal cord cervical c-1
rs7178762	Metabolic Syndrome	ENSG00000157734	SNX22	465	8.3547e-06	2.48564e-05	0.0288982	0.0850903	0.885978	T2D	Small Intestine Terminal Ileum
rs893617	Reduced beta-cell function	ENSG00000157823	AP3S2	404	1.99892e-18	6.41768e-16	0.000148604	0.0467572	0.953094	T2D	Liver
rs893617	Reduced beta-cell function	ENSG00000157823	AP3S2	550	4.00738e-22	1.90619e-15	3.30322e-08	0.156281	0.843719	T2D	Kidney Cortex
rs893617	Reduced beta-cell function	ENSG00000157823	AP3S2	559	2.93714e-29	5.89978e-16	2.42103e-15	0.0476785	0.952321	T2D	Uterus
rs893617	Reduced beta-cell function	ENSG00000157823	AP3S2	560	8.31266e-22	6.33642e-16	6.85199e-08	0.0512814	0.948719	T2D	Brain Amygdala
rs893617	Reduced beta-cell function	ENSG00000157823	AP3S2	560	1.58614e-22	7.03068e-16	1.30743e-08	0.0570097	0.94299	T2D	Brain Putamen basal ganglia
rs893617	Reduced beta-cell function	ENSG00000157823	AP3S2	560	1.79651e-17	6.01618e-16	0.00148083	0.0486405	0.949879	T2D	Brain Spinal cord cervical c-1
rs893617	Reduced beta-cell function	ENSG00000157823	AP3S2	560	3.79471e-28	6.3612e-16	3.12791e-14	0.0514858	0.948514	T2D	Cells EBV-transformed lymphocytes
rs893617	Reduced beta-cell function	ENSG00000157823	AP3S2	560	5.97796e-25	8.13323e-16	4.92753e-11	0.066107	0.933893	T2D	Minor Salivary Gland
rs893617	Reduced beta-cell function	ENSG00000157823	AP3S2	561	7.12574e-163	6.03595e-16	5.87363e-149	0.0488021	0.951198	T2D	Adipose Subcutaneous
rs893617	Reduced beta-cell function	ENSG00000157823	AP3S2	561	2.30373e-149	6.38535e-16	1.89893e-135	0.051685	0.948315	T2D	Adipose Visceral Omentum
rs893617	Reduced beta-cell function	ENSG00000157823	AP3S2	561	1.73885e-72	2.02177e-16	1.4333e-58	0.0156808	0.984319	T2D	Adrenal Gland
rs893617	Reduced beta-cell function	ENSG00000157823	AP3S2	561	1.34651e-187	6.38535e-16	1.10991e-173	0.051685	0.948315	T2D	Artery Aorta
rs893617	Reduced beta-cell function	ENSG00000157823	AP3S2	561	8.14585e-70	6.36541e-16	6.71448e-56	0.0515205	0.948479	T2D	Artery Coronary
rs893617	Reduced beta-cell function	ENSG00000157823	AP3S2	561	6.32113e-218	7.16983e-16	5.2104e-204	0.0581579	0.941842	T2D	Artery Tibial
rs893617	Reduced beta-cell function	ENSG00000157823	AP3S2	561	5.46946e-25	5.3269e-16	4.50839e-11	0.0429517	0.957048	T2D	Brain Anterior cingulate cortex BA24
rs893617	Reduced beta-cell function	ENSG00000157823	AP3S2	561	6.66672e-24	5.86631e-16	5.49527e-10	0.0474024	0.952598	T2D	Brain Caudate basal ganglia
rs893617	Reduced beta-cell function	ENSG00000157823	AP3S2	561	2.26426e-17	6.46239e-16	0.00186639	0.0523226	0.945811	T2D	Brain Cerebellar Hemisphere
rs893617	Reduced beta-cell function	ENSG00000157823	AP3S2	561	2.47563e-23	5.83605e-16	2.04062e-09	0.0471527	0.952847	T2D	Brain Cerebellum
rs893617	Reduced beta-cell function	ENSG00000157823	AP3S2	561	1.95695e-27	8.53308e-16	1.61308e-13	0.0694061	0.930594	T2D	Brain Cortex
rs893617	Reduced beta-cell function	ENSG00000157823	AP3S2	561	4.54653e-26	5.87835e-16	3.74763e-12	0.0475017	0.952498	T2D	Brain Frontal Cortex BA9
rs893617	Reduced beta-cell function	ENSG00000157823	AP3S2	561	2.26438e-22	5.89856e-16	1.86649e-08	0.0476685	0.952331	T2D	Brain Hippocampus
rs893617	Reduced beta-cell function	ENSG00000157823	AP3S2	561	7.38158e-20	9.96879e-16	6.08451e-06	0.0812524	0.918742	T2D	Brain Hypothalamus
rs893617	Reduced beta-cell function	ENSG00000157823	AP3S2	561	3.08324e-25	7.8268e-16	2.54146e-11	0.0635786	0.936421	T2D	Brain Nucleus accumbens basal ganglia
rs893617	Reduced beta-cell function	ENSG00000157823	AP3S2	561	2.76806e-66	6.3689e-16	2.28167e-52	0.0515493	0.948451	T2D	Breast Mammary Tissue
rs893617	Reduced beta-cell function	ENSG00000157823	AP3S2	561	8.13255e-190	6.38535e-16	6.70352e-176	0.051685	0.948315	T2D	Cells Cultured fibroblasts
rs893617	Reduced beta-cell function	ENSG00000157823	AP3S2	561	1.24794e-75	6.36903e-16	1.02866e-61	0.0515504	0.94845	T2D	Colon Sigmoid
rs893617	Reduced beta-cell function	ENSG00000157823	AP3S2	561	3.91141e-33	3.54508e-16	3.22411e-19	0.0282497	0.97175	T2D	Colon Transverse
rs893617	Reduced beta-cell function	ENSG00000157823	AP3S2	561	4.57429e-82	6.38535e-16	3.77051e-68	0.051685	0.948315	T2D	Esophagus Gastroesophageal Junction
rs893617	Reduced beta-cell function	ENSG00000157823	AP3S2	561	1.42502e-209	6.38535e-16	1.17462e-195	0.051685	0.948315	T2D	Esophagus Mucosa
rs893617	Reduced beta-cell function	ENSG00000157823	AP3S2	561	6.575e-158	6.38391e-16	5.41966e-144	0.0516731	0.948327	T2D	Esophagus Muscularis
rs893617	Reduced beta-cell function	ENSG00000157823	AP3S2	561	1.47553e-26	4.70991e-16	1.21625e-12	0.0378609	0.962139	T2D	Heart Atrial Appendage
rs893617	Reduced beta-cell function	ENSG00000157823	AP3S2	561	2.09137e-22	6.96884e-16	1.72388e-08	0.0564994	0.943501	T2D	Heart Left Ventricle
rs893617	Reduced beta-cell function	ENSG00000157823	AP3S2	561	5.30908e-46	2.82067e-16	4.37619e-32	0.0222726	0.977727	T2D	Liver
rs893617	Reduced beta-cell function	ENSG00000157823	AP3S2	561	3.26337e-120	6.38535e-16	2.68994e-106	0.051685	0.948315	T2D	Lung
rs893617	Reduced beta-cell function	ENSG00000157823	AP3S2	561	8.16493e-26	1.10866e-15	6.73021e-12	0.0904758	0.909524	T2D	Muscle Skeletal
rs893617	Reduced beta-cell function	ENSG00000157823	AP3S2	561	9.25838e-144	6.38535e-16	7.63153e-130	0.051685	0.948315	T2D	Nerve Tibial
rs893617	Reduced beta-cell function	ENSG00000157823	AP3S2	561	6.39748e-30	7.78999e-16	5.27333e-16	0.0632748	0.936725	T2D	Ovary
rs893617	Reduced beta-cell function	ENSG00000157823	AP3S2	561	3.86332e-86	3.5493e-16	3.18447e-72	0.0282846	0.971715	T2D	Pancreas
rs893617	Reduced beta-cell function	ENSG00000157823	AP3S2	561	2.37746e-93	6.38535e-16	1.9597e-79	0.051685	0.948315	T2D	Pituitary
rs893617	Reduced beta-cell function	ENSG00000157823	AP3S2	561	4.1798e-55	9.15306e-16	3.44534e-41	0.0745217	0.925478	T2D	Prostate
rs893617	Reduced beta-cell function	ENSG00000157823	AP3S2	561	1.78251e-133	6.38539e-16	1.46929e-119	0.0516853	0.948315	T2D	Skin Not Sun Exposed Suprapubic
rs893617	Reduced beta-cell function	ENSG00000157823	AP3S2	561	5.28992e-191	6.38535e-16	4.36039e-177	0.051685	0.948315	T2D	Skin Sun Exposed Lower leg
rs893617	Reduced beta-cell function	ENSG00000157823	AP3S2	561	4.21529e-44	3.54935e-16	3.47459e-30	0.028285	0.971715	T2D	Small Intestine Terminal Ileum
rs893617	Reduced beta-cell function	ENSG00000157823	AP3S2	561	1.00418e-54	5.46239e-16	8.27727e-41	0.0440697	0.95593	T2D	Spleen
rs893617	Reduced beta-cell function	ENSG00000157823	AP3S2	561	1.56644e-77	6.06352e-16	1.29119e-63	0.0490296	0.95097	T2D	Stomach
rs893617	Reduced beta-cell function	ENSG00000157823	AP3S2	561	4.61638e-38	6.5488e-16	3.80521e-24	0.0530337	0.946966	T2D	Testis
rs893617	Reduced beta-cell function	ENSG00000157823	AP3S2	561	2.00621e-253	6.38535e-16	1.65368e-239	0.051685	0.948315	T2D	Thyroid
rs893617	Reduced beta-cell function	ENSG00000157823	AP3S2	561	3.38986e-27	6.92623e-16	2.7942e-13	0.0561479	0.943852	T2D	Vagina
rs893617	Reduced beta-cell function	ENSG00000157823	AP3S2	727	1.16472e-46	4.28132e-16	9.60412e-33	0.0343374	0.965663	T2D	Pancreatic Islet
rs56158042	Reduced beta-cell function	ENSG00000157837	SPPL3	691	3.26181e-15	3.30901e-15	0.0153287	0.0145804	0.970091	T2D	Brain Frontal Cortex BA9
rs1275988	Inverse T2D-BP risk	ENSG00000157884	CIB4	410	3.24218e-18	2.02045e-09	3.14171e-11	0.018597	0.981403	SBP	Pancreas
rs56158042	Reduced beta-cell function	ENSG00000157895	C12orf43	691	1.21796e-15	2.22516e-14	0.00572372	0.10368	0.890597	T2D	Uterus
rs3008225	Metabolic Syndrome	ENSG00000158014	SLC30A2	413	5.07048e-17	0.0112919	4.28708e-16	0.0945789	0.894129	T2D	Skin Not Sun Exposed Suprapubic
rs3008225	Metabolic Syndrome	ENSG00000158022	TRIM63	274	2.31156e-65	0.0194688	1.90729e-64	0.159818	0.820713	T2D	Liver
rs3008225	Metabolic Syndrome	ENSG00000158022	TRIM63	413	0.000104685	0.0178568	0.000885112	0.150148	0.831005	T2D	Brain Hypothalamus
rs3008225	Metabolic Syndrome	ENSG00000158022	TRIM63	413	0.00625635	0.0137867	0.0528973	0.115755	0.811305	T2D	Brain Substantia nigra
rs3008225	Metabolic Syndrome	ENSG00000158022	TRIM63	413	0.000686402	0.0174069	0.00580351	0.146345	0.829758	T2D	Heart Atrial Appendage
rs3008225	Metabolic Syndrome	ENSG00000158022	TRIM63	413	0.00488118	0.0115276	0.0412703	0.0966195	0.845701	T2D	Liver
rs3008225	Metabolic Syndrome	ENSG00000158022	TRIM63	413	8.27757e-07	0.0130799	6.99866e-06	0.109713	0.8772	T2D	Nerve Tibial
rs3008225	Metabolic Syndrome	ENSG00000158022	TRIM63	413	4.38771e-14	0.0197245	3.70979e-13	0.165956	0.81432	T2D	Pancreas
rs3008225	Metabolic Syndrome	ENSG00000158022	TRIM63	413	7.09248e-08	0.01721	5.99667e-07	0.144672	0.838118	T2D	Pituitary
rs3008225	Metabolic Syndrome	ENSG00000158022	TRIM63	413	5.96756e-10	0.0150645	5.04555e-09	0.126511	0.858424	T2D	Spleen
rs3008225	Metabolic Syndrome	ENSG00000158022	TRIM63	413	1.75988e-06	0.0168399	1.48797e-05	0.141539	0.841604	T2D	Testis
rs3008225	Metabolic Syndrome	ENSG00000158022	TRIM63	413	1.12579e-43	0.0156616	9.5185e-43	0.131566	0.852773	T2D	Thyroid
rs6766859	Metabolic Syndrome	ENSG00000158186	MRAS	280	9.22875e-13	0.000796328	4.17455e-11	0.0350571	0.964147	T2D	Cells Cultured fibroblasts
rs6766859	Metabolic Syndrome	ENSG00000158186	MRAS	280	0.00169757	0.00152112	0.0767881	0.0679548	0.852038	T2D	Skin Not Sun Exposed Suprapubic
rs6766859	Metabolic Syndrome	ENSG00000158186	MRAS	280	0.000158984	0.00130263	0.00719151	0.0579901	0.933357	T2D	Skin Sun Exposed Lower leg
rs6766859	Metabolic Syndrome	ENSG00000158186	MRAS	280	3.22485e-09	0.000953004	1.45874e-07	0.0421514	0.956895	T2D	Testis
rs6766859	Metabolic Syndrome	ENSG00000158220	ESYT3	280	8.98765e-05	0.0025491	0.00406549	0.114428	0.878868	T2D	Artery Tibial
rs6766859	Metabolic Syndrome	ENSG00000158220	ESYT3	280	0.00218209	0.00159363	0.0987049	0.0712601	0.826259	T2D	Colon Sigmoid
rs13238568	Metabolic Syndrome	ENSG00000158517	NCF1	251	0.000134153	0.000491573	0.0030811	0.010304	0.985989	T2D	Adipose Subcutaneous
rs13238568	Metabolic Syndrome	ENSG00000158517	NCF1	251	0.00399999	0.00121042	0.0918681	0.0269237	0.875998	T2D	Adipose Visceral Omentum
rs13238568	Metabolic Syndrome	ENSG00000158517	NCF1	251	0.00420428	0.000640517	0.09656	0.013826	0.884769	T2D	Muscle Skeletal
rs13238568	Metabolic Syndrome	ENSG00000158517	NCF1	251	0.00113854	0.000621398	0.026149	0.0133129	0.958778	T2D	Skin Sun Exposed Lower leg
rs13238568	Metabolic Syndrome	ENSG00000158517	NCF1	251	5.30478e-06	0.000351454	0.000121835	0.00707943	0.992442	T2D	Whole Blood
rs13262861	Reduced beta-cell function	ENSG00000158669	GPAT4	634	3.36929e-24	2.50098e-22	0.000252787	0.0177821	0.981965	T2D	Thyroid
rs16836630	Reduced beta-cell function	ENSG00000159164	SV2A	233	0.00893469	0.0234654	0.0237519	0.0614977	0.88235	T2D	Uterus
rs16836630	Reduced beta-cell function	ENSG00000159164	SV2A	234	0.000218386	0.0429217	0.000580559	0.11326	0.843019	T2D	Adipose Subcutaneous
rs16836630	Reduced beta-cell function	ENSG00000159164	SV2A	234	4.15662e-05	0.031475	0.0001105	0.0827877	0.885585	T2D	Adipose Visceral Omentum
rs16836630	Reduced beta-cell function	ENSG00000159164	SV2A	234	1.55086e-07	0.0325983	4.12281e-07	0.0857777	0.881624	T2D	Artery Aorta
rs16836630	Reduced beta-cell function	ENSG00000159164	SV2A	234	0.00177638	0.0265115	0.00472233	0.0695809	0.897409	T2D	Artery Coronary
rs16836630	Reduced beta-cell function	ENSG00000159164	SV2A	234	1.01165e-19	0.0338022	2.68938e-19	0.0889827	0.877215	T2D	Artery Tibial
rs16836630	Reduced beta-cell function	ENSG00000159164	SV2A	234	2.36926e-07	0.038201	6.29844e-07	0.100693	0.861105	T2D	Brain Spinal cord cervical c-1
rs16836630	Reduced beta-cell function	ENSG00000159164	SV2A	234	3.44349e-06	0.0500602	9.15418e-06	0.132262	0.817665	T2D	Breast Mammary Tissue
rs16836630	Reduced beta-cell function	ENSG00000159164	SV2A	234	1.7456e-44	0.0358001	4.64052e-44	0.0943011	0.869899	T2D	Cells Cultured fibroblasts
rs16836630	Reduced beta-cell function	ENSG00000159164	SV2A	234	0.000321981	0.0451151	0.000855955	0.1191	0.834607	T2D	Colon Transverse
rs16836630	Reduced beta-cell function	ENSG00000159164	SV2A	234	1.01962e-06	0.0345482	2.71057e-06	0.0909685	0.87448	T2D	Esophagus Gastroesophageal Junction
rs16836630	Reduced beta-cell function	ENSG00000159164	SV2A	234	3.21916e-14	0.0291562	8.55782e-14	0.0766148	0.894229	T2D	Esophagus Mucosa
rs16836630	Reduced beta-cell function	ENSG00000159164	SV2A	234	4.92178e-17	0.0361537	1.30841e-16	0.0952424	0.868604	T2D	Esophagus Muscularis
rs16836630	Reduced beta-cell function	ENSG00000159164	SV2A	234	3.26501e-11	0.0339062	8.67971e-11	0.0892596	0.876834	T2D	Lung
rs16836630	Reduced beta-cell function	ENSG00000159164	SV2A	234	0.00693221	0.0268494	0.0184286	0.0704993	0.87729	T2D	Minor Salivary Gland
rs16836630	Reduced beta-cell function	ENSG00000159164	SV2A	234	7.44478e-23	0.0454806	1.97912e-22	0.120071	0.834448	T2D	Nerve Tibial
rs16836630	Reduced beta-cell function	ENSG00000159164	SV2A	234	0.000419078	0.0309931	0.00111408	0.0815061	0.885968	T2D	Ovary
rs16836630	Reduced beta-cell function	ENSG00000159164	SV2A	234	0.0126147	0.0359558	0.033535	0.0947618	0.823133	T2D	Pancreas
rs16836630	Reduced beta-cell function	ENSG00000159164	SV2A	234	0.000270545	0.0411177	0.000719217	0.108458	0.849435	T2D	Skin Not Sun Exposed Suprapubic
rs16836630	Reduced beta-cell function	ENSG00000159164	SV2A	234	0.000207216	0.0356791	0.000550864	0.0939798	0.869583	T2D	Skin Sun Exposed Lower leg
rs16836630	Reduced beta-cell function	ENSG00000159164	SV2A	234	0.00419448	0.0400515	0.0111506	0.105634	0.838969	T2D	Small Intestine Terminal Ileum
rs16836630	Reduced beta-cell function	ENSG00000159164	SV2A	255	0.0206566	0.0304545	0.055345	0.0807836	0.81276	T2D	Pancreatic Islet
rs11079849	Metabolic Syndrome	ENSG00000159199	ATP5MC1	412	2.06197e-11	3.13436e-10	0.00507474	0.0762213	0.918704	T2D	Brain Hypothalamus
rs11079849	Metabolic Syndrome	ENSG00000159199	ATP5MC1	416	1.16261e-11	2.26766e-10	0.0028613	0.0548673	0.942271	T2D	Brain Cerebellar Hemisphere
rs11079849	Metabolic Syndrome	ENSG00000159199	ATP5MC1	417	2.49056e-10	4.23985e-10	0.0612953	0.103512	0.835193	T2D	Artery Tibial
rs11079849	Metabolic Syndrome	ENSG00000159199	ATP5MC1	417	5.02776e-12	5.90293e-10	0.00123739	0.144423	0.85434	T2D	Colon Sigmoid
rs11079849	Metabolic Syndrome	ENSG00000159199	ATP5MC1	417	2.97533e-13	2.11522e-10	7.32261e-05	0.0511089	0.948818	T2D	Esophagus Gastroesophageal Junction
rs11079849	Metabolic Syndrome	ENSG00000159199	ATP5MC1	417	6.12018e-14	5.63694e-10	1.50624e-05	0.137869	0.862116	T2D	Esophagus Muscularis
rs11079849	Metabolic Syndrome	ENSG00000159199	ATP5MC1	417	5.08291e-31	3.20613e-10	1.25096e-22	0.0779843	0.922016	T2D	Heart Atrial Appendage
rs11079849	Metabolic Syndrome	ENSG00000159199	ATP5MC1	417	1.99179e-16	2.18526e-10	4.902e-08	0.0528345	0.947165	T2D	Nerve Tibial
rs11079849	Metabolic Syndrome	ENSG00000159199	ATP5MC1	417	1.59245e-12	2.31249e-10	0.000391919	0.0559693	0.943639	T2D	Pituitary
rs11079849	Metabolic Syndrome	ENSG00000159199	ATP5MC1	417	4.42085e-10	1.55396e-10	0.108802	0.0373909	0.853807	T2D	Prostate
rs11079849	Metabolic Syndrome	ENSG00000159199	ATP5MC1	417	8.84561e-17	2.2038e-10	2.177e-08	0.0532912	0.946709	T2D	Stomach
rs11079849	Metabolic Syndrome	ENSG00000159202	UBE2Z	417	2.31644e-12	8.0292e-10	0.000570101	0.196805	0.802625	T2D	Skin Not Sun Exposed Suprapubic
rs12936731	Metabolic Syndrome	ENSG00000159202	UBE2Z	525	0.000127813	0.000671503	0.00615439	0.0313723	0.961674	T2D	Brain Cortex
rs12936731	Metabolic Syndrome	ENSG00000159202	UBE2Z	525	0.0027273	0.000746529	0.131324	0.0351165	0.830086	T2D	Uterus
rs11079849	Metabolic Syndrome	ENSG00000159210	SNF8	414	4.62814e-10	3.03249e-10	0.113904	0.0738205	0.812276	T2D	Brain Substantia nigra
rs11079849	Metabolic Syndrome	ENSG00000159210	SNF8	416	1.8725e-14	4.51003e-10	4.60842e-06	0.110107	0.889889	T2D	Brain Anterior cingulate cortex BA24
rs11079849	Metabolic Syndrome	ENSG00000159210	SNF8	417	2.09447e-10	3.60569e-11	0.051547	0.00793348	0.940519	T2D	Adipose Subcutaneous
rs11079849	Metabolic Syndrome	ENSG00000159210	SNF8	417	2.5054e-17	3.12635e-10	6.16606e-09	0.0760187	0.923981	T2D	Artery Aorta
rs11079849	Metabolic Syndrome	ENSG00000159210	SNF8	417	2.80838e-13	8.12093e-10	6.91171e-05	0.199064	0.800867	T2D	Brain Nucleus accumbens basal ganglia
rs11079849	Metabolic Syndrome	ENSG00000159210	SNF8	417	1.22624e-10	5.46436e-10	0.0301791	0.133648	0.836173	T2D	Lung
rs11079849	Metabolic Syndrome	ENSG00000159210	SNF8	417	8.31308e-11	5.66453e-11	0.0204594	0.0129744	0.966566	T2D	Nerve Tibial
rs11079849	Metabolic Syndrome	ENSG00000159210	SNF8	417	1.41259e-10	5.62956e-10	0.0347654	0.137722	0.827513	T2D	Pancreas
rs11079849	Metabolic Syndrome	ENSG00000159210	SNF8	417	2.06534e-11	4.1606e-10	0.00508302	0.101503	0.893414	T2D	Pituitary
rs652941	Inverse T2D-BP risk	ENSG00000159479	MED8	307	0.000863069	0.0140719	0.00833766	0.135099	0.841628	SBP	Brain Spinal cord cervical c-1
rs652941	Inverse T2D-BP risk	ENSG00000159479	MED8	308	3.13302e-10	0.0177254	3.02667e-09	0.170425	0.811849	SBP	Adipose Subcutaneous
rs652941	Inverse T2D-BP risk	ENSG00000159479	MED8	308	0.00698478	0.0115084	0.067477	0.110375	0.803655	SBP	Adipose Visceral Omentum
rs652941	Inverse T2D-BP risk	ENSG00000159479	MED8	308	2.08316e-07	0.0150238	2.01245e-06	0.144298	0.840676	SBP	Artery Aorta
rs652941	Inverse T2D-BP risk	ENSG00000159479	MED8	308	4.2657e-09	0.0167056	4.12091e-08	0.160563	0.822731	SBP	Artery Tibial
rs652941	Inverse T2D-BP risk	ENSG00000159479	MED8	308	0.00608064	0.0120952	0.0587424	0.11604	0.807042	SBP	Brain Caudate basal ganglia
rs652941	Inverse T2D-BP risk	ENSG00000159479	MED8	308	0.00476589	0.0105189	0.0460412	0.100781	0.837893	SBP	Brain Cerebellar Hemisphere
rs652941	Inverse T2D-BP risk	ENSG00000159479	MED8	308	0.000117521	0.0139849	0.00113532	0.134251	0.850511	SBP	Esophagus Muscularis
rs652941	Inverse T2D-BP risk	ENSG00000159479	MED8	308	0.00158538	0.0137984	0.0153157	0.132463	0.836837	SBP	Heart Left Ventricle
rs652941	Inverse T2D-BP risk	ENSG00000159479	MED8	308	0.000362539	0.0153632	0.00350234	0.147584	0.833188	SBP	Lung
rs652941	Inverse T2D-BP risk	ENSG00000159479	MED8	308	2.02595e-171	0.0183305	1.95718e-170	0.176278	0.805391	SBP	Muscle Skeletal
rs652941	Inverse T2D-BP risk	ENSG00000159479	MED8	308	9.82672e-13	0.0141476	9.49317e-12	0.135824	0.850028	SBP	Nerve Tibial
rs652941	Inverse T2D-BP risk	ENSG00000159479	MED8	308	0.00589144	0.0116835	0.0569146	0.112056	0.813455	SBP	Ovary
rs652941	Inverse T2D-BP risk	ENSG00000159479	MED8	308	2.29195e-13	0.0181855	2.21416e-12	0.174876	0.806939	SBP	Testis
rs652941	Inverse T2D-BP risk	ENSG00000159479	MED8	308	3.23972e-21	0.0157133	3.12975e-20	0.150966	0.83332	SBP	Thyroid
rs652941	Inverse T2D-BP risk	ENSG00000159479	MED8	347	5.6845e-05	0.0099436	0.000588728	0.102096	0.887315	SBP	Pancreatic Islet
rs4295	Reduced beta-cell function	ENSG00000159640	ACE	289	0.00339707	0.00151397	0.125262	0.0550105	0.814817	T2D	Breast Mammary Tissue
rs4295	Reduced beta-cell function	ENSG00000159640	ACE	289	3.93247e-26	0.000863034	1.45004e-24	0.0308547	0.968282	T2D	Lung
rs4295	Reduced beta-cell function	ENSG00000159640	ACE	289	0.00179009	0.0016366	0.0660067	0.059476	0.871091	T2D	Muscle Skeletal
rs4295	Reduced beta-cell function	ENSG00000159640	ACE	289	5.35917e-06	0.000759535	0.000197611	0.0270346	0.972003	T2D	Skin Not Sun Exposed Suprapubic
rs4295	Reduced beta-cell function	ENSG00000159640	ACE	289	9.40521e-08	0.00115505	3.46802e-06	0.0416335	0.957208	T2D	Thyroid
rs362307	Metabolic Syndrome	ENSG00000159733	ZFYVE28	432	0.000107009	6.5834e-06	0.112648	0.00604915	0.881189	T2D	Colon Sigmoid
rs362307	Metabolic Syndrome	ENSG00000159733	ZFYVE28	432	1.50138e-05	2.2214e-06	0.0158051	0.00135564	0.982822	T2D	Esophagus Gastroesophageal Junction
rs362307	Metabolic Syndrome	ENSG00000159733	ZFYVE28	432	0.000162079	6.10936e-06	0.170621	0.00560771	0.823603	T2D	Heart Left Ventricle
rs362307	Metabolic Syndrome	ENSG00000159788	RGS12	258	0.00106223	6.92578e-05	0.0326456	0.00116346	0.965059	T2D	Liver
rs362307	Metabolic Syndrome	ENSG00000159788	RGS12	432	4.96751e-05	1.03343e-05	0.0522929	0.00994124	0.937706	T2D	Adipose Visceral Omentum
rs769449	Higher adiposity	ENSG00000159885	ZNF222	611	1.38782e-12	2.04262e-13	0.16927	0.0241068	0.806623	T2D	Nerve Tibial
rs11909064	Vascular dysfunction	ENSG00000160208	RRP1B	467	0.000504071	0.0399836	0.00163148	0.128582	0.829299	SBP	Brain Cerebellum
rs11909064	Vascular dysfunction	ENSG00000160208	RRP1B	467	2.06849e-05	0.0404319	6.69488e-05	0.130032	0.829448	SBP	Esophagus Mucosa
rs11909064	Vascular dysfunction	ENSG00000160208	RRP1B	467	2.27146e-05	0.0466797	7.35181e-05	0.150281	0.802943	SBP	Muscle Skeletal
rs11909064	Vascular dysfunction	ENSG00000160208	RRP1B	467	1.76606e-07	0.0340504	5.71603e-07	0.109351	0.856598	SBP	Thyroid
rs11909064	Vascular dysfunction	ENSG00000160208	RRP1B	467	7.52478e-06	0.0405876	2.43547e-05	0.130537	0.828844	SBP	Whole Blood
rs11909064	Vascular dysfunction	ENSG00000160208	RRP1B	583	1.02417e-09	0.0275295	4.00067e-09	0.106671	0.865799	SBP	Pancreatic Islet
rs11909064	Vascular dysfunction	ENSG00000160209	PDXK	466	0.00162314	0.0415389	0.00525332	0.133623	0.817961	SBP	Vagina
rs11909064	Vascular dysfunction	ENSG00000160209	PDXK	467	5.27139e-13	0.0298227	1.70614e-12	0.0956498	0.874527	SBP	Artery Aorta
rs11909064	Vascular dysfunction	ENSG00000160209	PDXK	467	2.93316e-16	0.0300319	9.49347e-16	0.0963277	0.87364	SBP	Artery Tibial
rs11909064	Vascular dysfunction	ENSG00000160209	PDXK	467	6.09114e-30	0.0319411	1.97146e-29	0.102515	0.865544	SBP	Esophagus Mucosa
rs12627651	Vascular dysfunction	ENSG00000160213	CSTB	419	0.0667533	0.029957	0.0673804	0.029432	0.806477	SBP	Thyroid
rs7025089	Higher adiposity	ENSG00000160563	MED27	279	3.31536e-15	0.0929732	3.01552e-15	0.0837412	0.823286	T2D	Whole Blood
rs7127212	Higher adiposity	ENSG00000160695	VPS11	422	7.85138e-08	0.0838092	7.57545e-08	0.0800277	0.836163	T2D	Brain Substantia nigra
rs7127212	Higher adiposity	ENSG00000160695	VPS11	424	6.02491e-09	0.0557167	5.78147e-09	0.0525737	0.89171	T2D	Brain Amygdala
rs7127212	Higher adiposity	ENSG00000160695	VPS11	424	2.09458e-17	0.0513203	2.02098e-17	0.048617	0.900063	T2D	Brain Putamen basal ganglia
rs7127212	Higher adiposity	ENSG00000160695	VPS11	424	0.0178843	0.0488207	0.0172566	0.0462372	0.869801	T2D	Brain Spinal cord cervical c-1
rs7127212	Higher adiposity	ENSG00000160695	VPS11	425	9.59286e-07	0.0339041	9.25631e-07	0.0317803	0.934314	T2D	Brain Anterior cingulate cortex BA24
rs7127212	Higher adiposity	ENSG00000160695	VPS11	425	3.47987e-27	0.0526339	3.35779e-27	0.0498899	0.897476	T2D	Brain Caudate basal ganglia
rs7127212	Higher adiposity	ENSG00000160695	VPS11	425	3.27352e-13	0.0535728	3.15867e-13	0.0507977	0.895629	T2D	Brain Cerebellar Hemisphere
rs7127212	Higher adiposity	ENSG00000160695	VPS11	425	6.68852e-17	0.03861	6.45386e-17	0.0363303	0.92506	T2D	Brain Cerebellum
rs7127212	Higher adiposity	ENSG00000160695	VPS11	425	4.81163e-14	0.0704645	4.64283e-14	0.06713	0.862406	T2D	Brain Frontal Cortex BA9
rs7127212	Higher adiposity	ENSG00000160695	VPS11	425	4.67093e-09	0.036128	4.50705e-09	0.0339306	0.929941	T2D	Brain Hippocampus
rs7127212	Higher adiposity	ENSG00000160695	VPS11	425	1.83175e-16	0.0556121	1.76748e-16	0.0527694	0.891619	T2D	Brain Hypothalamus
rs7127212	Higher adiposity	ENSG00000160695	VPS11	425	1.17391e-23	0.07248	1.13273e-23	0.0690787	0.858441	T2D	Brain Nucleus accumbens basal ganglia
rs7127212	Higher adiposity	ENSG00000160695	VPS11	425	1.76374e-103	0.0823485	1.70186e-103	0.0786204	0.839031	T2D	Muscle Skeletal
rs7127212	Higher adiposity	ENSG00000160695	VPS11	425	1.02026e-29	0.0314192	9.84461e-30	0.0293777	0.939203	T2D	Pituitary
rs7127212	Higher adiposity	ENSG00000160695	VPS11	425	0.00200143	0.0615682	0.00193121	0.0585322	0.875967	T2D	Uterus
rs7638388	Metabolic Syndrome	ENSG00000160799	CCDC12	189	0.0222067	0.000542679	0.133089	0.00241062	0.841751	T2D	Skin Not Sun Exposed Suprapubic
rs7828303	Reduced beta-cell function	ENSG00000160949	TONSL	241	4.47674e-10	2.24739e-10	0.0442522	0.0212808	0.934467	T2D	Minor Salivary Gland
rs7828303	Reduced beta-cell function	ENSG00000160949	TONSL	241	1.23399e-09	6.54775e-10	0.121979	0.0639098	0.814111	T2D	Pancreas
rs187653072	Reduced beta-cell function	ENSG00000161048	NAPEPLD	322	0.000134426	0.00488014	0.000697561	0.0243541	0.969934	T2D	Heart Atrial Appendage
rs187653072	Reduced beta-cell function	ENSG00000161048	NAPEPLD	322	1.10788e-23	0.00146418	5.74903e-23	0.00660599	0.99193	T2D	Thyroid
rs2313211	Vascular dysfunction	ENSG00000161202	DVL3	548	0.000152845	0.119047	2.28029e-05	0.0168967	0.863881	SBP	Whole Blood
rs228778	Inverse T2D-BP risk	ENSG00000161653	NAGS	479	2.39687e-05	0.156007	5.39005e-06	0.0342729	0.809691	SBP	Skin Not Sun Exposed Suprapubic
rs117964596	Metabolic Syndrome	ENSG00000161714	PLCD3	283	0.0404744	0.00770908	0.017789	0.00245667	0.931571	T2D	Adipose Visceral Omentum
rs11169073	Vascular dysfunction	ENSG00000161791	FMNL3	317	0.0176674	0.0999207	0.0101123	0.0563757	0.815924	SBP	Whole Blood
rs9384	Reduced beta-cell function	ENSG00000161860	SYCE2	157	4.77172e-15	2.15957e-07	2.80944e-09	0.126275	0.873725	T2D	Liver
rs9384	Reduced beta-cell function	ENSG00000161860	SYCE2	385	6.92262e-10	2.26835e-08	0.000516618	0.0159446	0.983539	T2D	Liver
rs9384	Reduced beta-cell function	ENSG00000161860	SYCE2	385	2.11758e-08	5.0902e-08	0.015803	0.0370397	0.947157	T2D	Testis
rs727428	Metabolic Syndrome	ENSG00000161956	SENP3	536	0.00476749	0.089147	0.00375495	0.0693806	0.83295	T2D	Cells Cultured fibroblasts
rs727428	Metabolic Syndrome	ENSG00000161956	SENP3	536	9.92339e-08	0.0252574	7.81582e-08	0.0189373	0.955805	T2D	Skin Not Sun Exposed Suprapubic
rs727428	Metabolic Syndrome	ENSG00000161956	SENP3	536	4.412e-06	0.00935478	3.47496e-06	0.00638372	0.984254	T2D	Skin Sun Exposed Lower leg
rs6600190	Reduced beta-cell function	ENSG00000161981	SNRNP25	543	6.89722e-08	1.93727e-08	0.147022	0.0404827	0.812495	T2D	Brain Cerebellar Hemisphere
rs3743909	Inverse T2D-BP risk	ENSG00000161996	WDR90	636	0.0459259	0.0500284	0.0324921	0.0345576	0.836996	SBP	Brain Spinal cord cervical c-1
rs2379829	Inverse T2D-BP risk	ENSG00000162104	ADCY9	623	0.0363999	0.0316295	0.0249983	0.020836	0.886136	SBP	Adipose Subcutaneous
rs1034906	Inverse T2D-BP risk	ENSG00000162104	ADCY9	809	0.00752484	0.0400214	0.010244	0.0535949	0.888615	SBP	Lung
rs1346	Higher adiposity	ENSG00000162298	SYVN1	294	5.89534e-10	3.12162e-10	0.0580987	0.0298516	0.91205	T2D	Skin Sun Exposed Lower leg
rs3750957	Metabolic Syndrome	ENSG00000162341	TPCN2	608	9.2144e-10	0.00816973	1.30232e-08	0.11459	0.87724	T2D	Adipose Subcutaneous
rs3750957	Metabolic Syndrome	ENSG00000162341	TPCN2	608	0.00130447	0.0100735	0.0184368	0.141545	0.82864	T2D	Brain Frontal Cortex BA9
rs3750957	Metabolic Syndrome	ENSG00000162341	TPCN2	608	0.00281012	0.0104125	0.0397169	0.146365	0.800695	T2D	Brain Hippocampus
rs3750957	Metabolic Syndrome	ENSG00000162341	TPCN2	608	2.29738e-11	0.00843905	3.24701e-10	0.1184	0.873161	T2D	Esophagus Mucosa
rs2404715	Vascular dysfunction	ENSG00000162407	PLPP3	711	0.00134583	0.0188633	0.00512499	0.0709284	0.903737	SBP	Brain Cerebellum
rs2404715	Vascular dysfunction	ENSG00000162407	PLPP3	711	2.10181e-06	0.0252546	8.00378e-06	0.0952911	0.879444	SBP	Brain Cortex
rs11583755	Metabolic Syndrome	ENSG00000162413	KLHL21	422	2.80865e-06	0.000901354	0.000190595	0.0602273	0.938678	T2D	Artery Tibial
rs11583755	Metabolic Syndrome	ENSG00000162413	KLHL21	422	0.0019104	0.000854113	0.12964	0.0571497	0.810446	T2D	Heart Left Ventricle
rs3753693	Higher adiposity	ENSG00000162419	GMEB1	331	1.0739e-05	0.000549297	0.00102466	0.0514639	0.946951	T2D	Cells Cultured fibroblasts
rs12140153	Higher adiposity	ENSG00000162607	USP1	743	0.00156136	5.43377e-05	0.182865	0.00555403	0.809965	T2D	Artery Tibial
rs11240351	Metabolic Syndrome	ENSG00000162873	KLHDC8A	577	9.34459e-05	5.07896e-05	0.0618251	0.0326978	0.905333	T2D	Brain Cerebellum
rs13395650	Metabolic Syndrome	ENSG00000162881	OXER1	747	6.20017e-14	0.0191699	1.38219e-13	0.0417961	0.939034	T2D	Colon Transverse
rs13395650	Metabolic Syndrome	ENSG00000162882	HAAO	740	2.91884e-06	0.0209608	6.50643e-06	0.0457909	0.933239	T2D	Small Intestine Terminal Ileum
rs13395650	Metabolic Syndrome	ENSG00000162882	HAAO	747	0.000118042	0.0200041	0.000263148	0.0436587	0.935956	T2D	Colon Transverse
rs708111	Inverse T2D-BP risk	ENSG00000162910	MRPL55	470	0.0129984	0.0132758	0.0509613	0.0511772	0.871587	SBP	Artery Coronary
rs708111	Inverse T2D-BP risk	ENSG00000162913	OBSCN-AS1	470	0.000280603	0.0110152	0.00110012	0.0422406	0.945363	SBP	Artery Tibial
rs708111	Inverse T2D-BP risk	ENSG00000162913	OBSCN-AS1	470	7.69882e-06	0.0279499	3.01838e-05	0.108716	0.863296	SBP	Brain Cerebellum
rs708111	Inverse T2D-BP risk	ENSG00000162913	OBSCN-AS1	470	8.84031e-07	0.0250546	3.46591e-06	0.0973509	0.87759	SBP	Breast Mammary Tissue
rs708111	Inverse T2D-BP risk	ENSG00000162913	OBSCN-AS1	470	0.010629	0.0157772	0.0416718	0.0609846	0.870937	SBP	Colon Transverse
rs708111	Inverse T2D-BP risk	ENSG00000162913	OBSCN-AS1	470	0.00466384	0.0312806	0.0182849	0.121814	0.823957	SBP	Esophagus Muscularis
rs708111	Inverse T2D-BP risk	ENSG00000162913	OBSCN-AS1	470	0.025915	0.0111749	0.101602	0.0429939	0.818315	SBP	Heart Atrial Appendage
rs708111	Inverse T2D-BP risk	ENSG00000162913	OBSCN-AS1	470	5.61327e-05	0.0130476	0.000220072	0.0502176	0.936459	SBP	Minor Salivary Gland
rs708111	Inverse T2D-BP risk	ENSG00000162913	OBSCN-AS1	470	1.01835e-05	0.0154749	3.99253e-05	0.0597455	0.924729	SBP	Nerve Tibial
rs708111	Inverse T2D-BP risk	ENSG00000162913	OBSCN-AS1	470	0.0121651	0.0114464	0.0476943	0.0439918	0.884702	SBP	Small Intestine Terminal Ileum
rs708111	Inverse T2D-BP risk	ENSG00000162913	OBSCN-AS1	470	0.00185551	0.0104373	0.00727466	0.0399798	0.940453	SBP	Whole Blood
rs2919126	Reduced beta-cell function	ENSG00000163001	CFAP36	596	0.00342269	0.0272202	0.00949457	0.0746238	0.885239	T2D	Adipose Subcutaneous
rs9308614	Metabolic Syndrome	ENSG00000163083	INHBB	590	4.52723e-09	4.58127e-10	0.159608	0.0153263	0.825066	T2D	Small Intestine Terminal Ileum
rs9308614	Metabolic Syndrome	ENSG00000163083	INHBB	592	5.64063e-14	2.87352e-11	1.98861e-06	1.30771e-05	0.999985	T2D	Adipose Subcutaneous
rs9308614	Metabolic Syndrome	ENSG00000163083	INHBB	592	4.64914e-12	3.73451e-11	0.000163906	0.000317087	0.999519	T2D	Adipose Visceral Omentum
rs9308614	Metabolic Syndrome	ENSG00000163083	INHBB	592	7.45681e-10	5.03583e-10	0.0262891	0.016797	0.956914	T2D	Breast Mammary Tissue
rs9308614	Metabolic Syndrome	ENSG00000163083	INHBB	592	2.01192e-11	7.75684e-11	0.000709305	0.00173713	0.997554	T2D	Cells Cultured fibroblasts
rs9308614	Metabolic Syndrome	ENSG00000163083	INHBB	592	1.43466e-10	6.88218e-11	0.00505792	0.00143281	0.993509	T2D	Colon Sigmoid
rs9308614	Metabolic Syndrome	ENSG00000163083	INHBB	592	5.31742e-13	2.88146e-11	1.87466e-05	1.58977e-05	0.999965	T2D	Colon Transverse
rs9308614	Metabolic Syndrome	ENSG00000163083	INHBB	592	1.23901e-09	2.90366e-10	0.0436813	0.00928986	0.947029	T2D	Esophagus Mucosa
rs9308614	Metabolic Syndrome	ENSG00000163083	INHBB	592	2.2697e-09	1.06107e-09	0.0800183	0.0365248	0.883457	T2D	Heart Atrial Appendage
rs9308614	Metabolic Syndrome	ENSG00000163083	INHBB	592	8.30191e-11	6.14771e-11	0.00292684	0.00117148	0.995902	T2D	Lung
rs9308614	Metabolic Syndrome	ENSG00000163083	INHBB	592	4.46324e-11	3.37651e-11	0.00157352	0.000192159	0.998234	T2D	Muscle Skeletal
rs16836630	Reduced beta-cell function	ENSG00000163131	CTSS	234	2.12352e-05	0.047417	5.64516e-05	0.125226	0.827279	T2D	Artery Tibial
rs16836630	Reduced beta-cell function	ENSG00000163131	CTSS	234	0.013941	0.0363183	0.0370608	0.0957317	0.816948	T2D	Skin Not Sun Exposed Suprapubic
rs2707450	Metabolic Syndrome	ENSG00000163257	DCAF16	457	0.00445365	0.000710772	0.158853	0.0245405	0.811442	T2D	Small Intestine Terminal Ileum
rs2707450	Metabolic Syndrome	ENSG00000163257	DCAF16	459	1.27018e-24	0.000313759	4.53054e-23	0.0102018	0.989484	T2D	Adipose Subcutaneous
rs2707450	Metabolic Syndrome	ENSG00000163257	DCAF16	459	1.18575e-11	0.00040809	4.22937e-10	0.0135699	0.986022	T2D	Adipose Visceral Omentum
rs2707450	Metabolic Syndrome	ENSG00000163257	DCAF16	459	9.93871e-07	0.00114176	3.54498e-05	0.0397658	0.959056	T2D	Adrenal Gland
rs2707450	Metabolic Syndrome	ENSG00000163257	DCAF16	459	4.85745e-10	0.000322493	1.73257e-08	0.0105136	0.989164	T2D	Artery Aorta
rs2707450	Metabolic Syndrome	ENSG00000163257	DCAF16	459	1.03048e-07	0.000348422	3.67554e-06	0.0114394	0.988208	T2D	Artery Coronary
rs2707450	Metabolic Syndrome	ENSG00000163257	DCAF16	459	3.02095e-21	0.000350595	1.07752e-19	0.011517	0.988132	T2D	Artery Tibial
rs2707450	Metabolic Syndrome	ENSG00000163257	DCAF16	459	1.38872e-10	0.00042207	4.95334e-09	0.014069	0.985509	T2D	Breast Mammary Tissue
rs2707450	Metabolic Syndrome	ENSG00000163257	DCAF16	459	4.35699e-09	0.000284287	1.55407e-07	0.00914951	0.990566	T2D	Cells Cultured fibroblasts
rs2707450	Metabolic Syndrome	ENSG00000163257	DCAF16	459	3.37646e-05	0.00150484	0.00120433	0.0527307	0.944526	T2D	Colon Sigmoid
rs2707450	Metabolic Syndrome	ENSG00000163257	DCAF16	459	2.18816e-05	0.00043051	0.000780482	0.0143712	0.984396	T2D	Colon Transverse
rs2707450	Metabolic Syndrome	ENSG00000163257	DCAF16	459	1.97701e-07	0.000337417	7.05167e-06	0.0110465	0.988609	T2D	Esophagus Gastroesophageal Junction
rs2707450	Metabolic Syndrome	ENSG00000163257	DCAF16	459	7.37206e-07	0.000317666	2.62949e-05	0.0103413	0.989314	T2D	Esophagus Mucosa
rs2707450	Metabolic Syndrome	ENSG00000163257	DCAF16	459	1.01958e-12	0.000255414	3.63666e-11	0.00811859	0.991626	T2D	Esophagus Muscularis
rs2707450	Metabolic Syndrome	ENSG00000163257	DCAF16	459	0.00107302	0.00058734	0.0382731	0.0200094	0.940057	T2D	Heart Atrial Appendage
rs2707450	Metabolic Syndrome	ENSG00000163257	DCAF16	459	0.00372597	0.00115327	0.132899	0.0403132	0.821908	T2D	Heart Left Ventricle
rs2707450	Metabolic Syndrome	ENSG00000163257	DCAF16	459	2.36941e-18	0.000333616	8.4513e-17	0.0109108	0.988756	T2D	Lung
rs2707450	Metabolic Syndrome	ENSG00000163257	DCAF16	459	9.38902e-07	0.00029768	3.34891e-05	0.00962773	0.99004	T2D	Muscle Skeletal
rs2707450	Metabolic Syndrome	ENSG00000163257	DCAF16	459	1.77456e-10	0.000300078	6.32957e-09	0.00971332	0.989987	T2D	Nerve Tibial
rs2707450	Metabolic Syndrome	ENSG00000163257	DCAF16	459	5.69431e-06	0.000357412	0.000203107	0.0117606	0.987673	T2D	Pancreas
rs2707450	Metabolic Syndrome	ENSG00000163257	DCAF16	459	0.00204855	0.000666143	0.0730683	0.0228589	0.901358	T2D	Pituitary
rs2707450	Metabolic Syndrome	ENSG00000163257	DCAF16	459	0.00182556	0.000603114	0.0651147	0.0206002	0.911856	T2D	Prostate
rs2707450	Metabolic Syndrome	ENSG00000163257	DCAF16	459	5.08952e-10	0.000376285	1.81535e-08	0.0124343	0.987189	T2D	Skin Not Sun Exposed Suprapubic
rs2707450	Metabolic Syndrome	ENSG00000163257	DCAF16	459	4.29945e-20	0.000279898	1.53355e-18	0.0089928	0.990727	T2D	Skin Sun Exposed Lower leg
rs2707450	Metabolic Syndrome	ENSG00000163257	DCAF16	459	0.000245688	0.000692292	0.00876328	0.0237263	0.966572	T2D	Spleen
rs2707450	Metabolic Syndrome	ENSG00000163257	DCAF16	459	0.000497236	0.000492287	0.0177356	0.0165944	0.96468	T2D	Stomach
rs2707450	Metabolic Syndrome	ENSG00000163257	DCAF16	459	0.000303944	0.000397862	0.0108412	0.0132159	0.975241	T2D	Testis
rs2707450	Metabolic Syndrome	ENSG00000163257	DCAF16	459	1.40427e-15	0.000305315	5.00881e-14	0.00990031	0.989794	T2D	Thyroid
rs2707450	Metabolic Syndrome	ENSG00000163257	DCAF16	459	8.60616e-06	0.000423635	0.000306968	0.0141252	0.985136	T2D	Whole Blood
rs10920270	Higher adiposity	ENSG00000163395	IGFN1	449	0.00615284	0.00140497	0.0487162	0.0101905	0.933535	T2D	Lung
rs6741676	Higher adiposity	ENSG00000163510	CWC22	494	0.00285536	0.00170139	0.0408789	0.0234269	0.931137	T2D	Ovary
rs11240351	Metabolic Syndrome	ENSG00000163545	NUAK2	579	2.76721e-08	3.10061e-05	1.83083e-05	0.0195336	0.980417	T2D	Adipose Subcutaneous
rs8192675	Reduced beta-cell function	ENSG00000163581	SLC2A2	428	4.64869e-16	9.31476e-17	0.0964262	0.0184361	0.885138	T2D	Cells Cultured fibroblasts
rs13426118	Metabolic Syndrome	ENSG00000163596	ICA1L	311	0.000374389	0.0886097	0.000331903	0.0777212	0.832963	T2D	Muscle Skeletal
rs6778168	Reduced beta-cell function	ENSG00000163605	PPP4R2	312	0.00168885	7.7375e-05	0.134309	0.00529474	0.85863	T2D	Artery Tibial
rs7433368	Inverse T2D-BP risk	ENSG00000163785	RYK	557	7.44226e-07	0.000635061	0.00010806	0.0913019	0.907954	SBP	Adipose Subcutaneous
rs7433368	Inverse T2D-BP risk	ENSG00000163785	RYK	557	8.03554e-07	0.000257322	0.000116675	0.0363995	0.963226	SBP	Artery Aorta
rs7433368	Inverse T2D-BP risk	ENSG00000163785	RYK	557	1.81385e-06	0.00129102	0.000263368	0.186642	0.811802	SBP	Artery Tibial
rs7433368	Inverse T2D-BP risk	ENSG00000163785	RYK	557	0.000597206	0.00030214	0.0867134	0.0430009	0.869386	SBP	Brain Cerebellum
rs7433368	Inverse T2D-BP risk	ENSG00000163785	RYK	557	0.000785556	0.000414897	0.114061	0.059417	0.825321	SBP	Breast Mammary Tissue
rs7433368	Inverse T2D-BP risk	ENSG00000163785	RYK	557	1.13357e-05	0.00134293	0.00164593	0.194188	0.802812	SBP	Esophagus Mucosa
rs7433368	Inverse T2D-BP risk	ENSG00000163785	RYK	557	1.05452e-05	0.000202809	0.00153114	0.0284778	0.969778	SBP	Lung
rs9678851	Inverse T2D-BP risk	ENSG00000163798	SLC4A1AP	296	0.00509594	0.0495551	0.00478884	0.0456738	0.894886	SBP	Pancreatic Islet
rs1260326	Inverse T2D-BP risk	ENSG00000163798	SLC4A1AP	330	5.7674e-11	0.120833	2.0382e-11	0.041865	0.837302	SBP	Muscle Skeletal
rs1260326	Inverse T2D-BP risk	ENSG00000163798	SLC4A1AP	330	2.6025e-05	0.123397	9.19724e-06	0.0427746	0.833793	SBP	Skin Not Sun Exposed Suprapubic
rs1260326	Inverse T2D-BP risk	ENSG00000163798	SLC4A1AP	330	6.91081e-05	0.123053	2.44228e-05	0.0426528	0.8342	SBP	Whole Blood
rs4666068	Inverse T2D-BP risk	ENSG00000163798	SLC4A1AP	584	0.00536726	0.00423413	0.0958355	0.0747832	0.81978	SBP	Muscle Skeletal
rs4666068	Inverse T2D-BP risk	ENSG00000163803	PLB1	584	0.0075269	0.00293323	0.134397	0.051571	0.803572	SBP	Adipose Visceral Omentum
rs9873519	Reduced beta-cell function	ENSG00000163848	ZNF148	762	8.25694e-05	2.20371e-05	0.156697	0.0410191	0.802179	T2D	Pancreatic Islet
rs263016	Vascular dysfunction	ENSG00000163872	YEATS2	474	2.80052e-06	0.00983625	2.72524e-05	0.0948233	0.89531	SBP	Nerve Tibial
rs263016	Vascular dysfunction	ENSG00000163872	YEATS2	474	4.06695e-06	0.00796759	3.95763e-05	0.0766189	0.91537	SBP	Skin Sun Exposed Lower leg
rs263016	Vascular dysfunction	ENSG00000163872	YEATS2	474	0.00658321	0.0120324	0.0640626	0.116289	0.801033	SBP	Thyroid
rs9859406	Reduced beta-cell function	ENSG00000163898	LIPH	437	1.79305e-54	6.16984e-55	0.139306	0.0471211	0.813573	T2D	Pituitary
rs3887925	Reduced beta-cell function	ENSG00000163923	RPL39L	886	1.15041e-13	6.49259e-14	0.00392408	0.00121979	0.994856	T2D	Pancreatic Islet
rs2564929	Metabolic Syndrome	ENSG00000163933	RFT1	430	1.36969e-05	0.000438795	0.00392545	0.124885	0.870737	T2D	Kidney Cortex
rs2564929	Metabolic Syndrome	ENSG00000163933	RFT1	435	6.06395e-12	0.000105828	1.73789e-09	0.0293591	0.970535	T2D	Brain Amygdala
rs2564929	Metabolic Syndrome	ENSG00000163933	RFT1	436	3.58573e-10	9.5934e-05	1.02765e-07	0.0265207	0.973383	T2D	Brain Anterior cingulate cortex BA24
rs2564929	Metabolic Syndrome	ENSG00000163933	RFT1	436	3.8393e-22	0.000100141	1.10032e-19	0.0277275	0.972172	T2D	Brain Caudate basal ganglia
rs2564929	Metabolic Syndrome	ENSG00000163933	RFT1	436	2.55994e-68	8.90104e-05	7.33663e-66	0.0245345	0.975377	T2D	Brain Cortex
rs2564929	Metabolic Syndrome	ENSG00000163933	RFT1	437	3.49755e-44	0.000214818	1.00238e-41	0.0606263	0.939159	T2D	Adipose Subcutaneous
rs2564929	Metabolic Syndrome	ENSG00000163933	RFT1	437	5.78221e-44	9.75143e-05	1.65715e-41	0.0269741	0.972928	T2D	Adipose Visceral Omentum
rs2564929	Metabolic Syndrome	ENSG00000163933	RFT1	437	2.10487e-09	0.00011659	6.03243e-07	0.0324464	0.967436	T2D	Adrenal Gland
rs2564929	Metabolic Syndrome	ENSG00000163933	RFT1	437	6.36916e-53	8.57566e-05	1.82536e-50	0.023601	0.976313	T2D	Artery Aorta
rs2564929	Metabolic Syndrome	ENSG00000163933	RFT1	437	5.29997e-26	8.92661e-05	1.51894e-23	0.0246078	0.975303	T2D	Artery Coronary
rs2564929	Metabolic Syndrome	ENSG00000163933	RFT1	437	3.02592e-148	9.87673e-05	8.67211e-146	0.0273335	0.972568	T2D	Artery Tibial
rs2564929	Metabolic Syndrome	ENSG00000163933	RFT1	437	7.8721e-55	9.88342e-05	2.2561e-52	0.0273527	0.972548	T2D	Brain Cerebellar Hemisphere
rs2564929	Metabolic Syndrome	ENSG00000163933	RFT1	437	1.1579e-104	9.73853e-05	3.31846e-102	0.0269371	0.972966	T2D	Brain Cerebellum
rs2564929	Metabolic Syndrome	ENSG00000163933	RFT1	437	4.09509e-28	9.10287e-05	1.17363e-25	0.0251135	0.974796	T2D	Brain Frontal Cortex BA9
rs2564929	Metabolic Syndrome	ENSG00000163933	RFT1	437	1.12822e-06	0.000101807	0.000323342	0.0282058	0.971368	T2D	Brain Hippocampus
rs2564929	Metabolic Syndrome	ENSG00000163933	RFT1	437	1.28289e-12	9.16194e-05	3.67669e-10	0.0252829	0.974625	T2D	Brain Hypothalamus
rs2564929	Metabolic Syndrome	ENSG00000163933	RFT1	437	6.13072e-33	9.97815e-05	1.75703e-30	0.0276245	0.972276	T2D	Brain Nucleus accumbens basal ganglia
rs2564929	Metabolic Syndrome	ENSG00000163933	RFT1	437	6.99805e-17	9.93445e-05	2.0056e-14	0.0274991	0.972402	T2D	Brain Putamen basal ganglia
rs2564929	Metabolic Syndrome	ENSG00000163933	RFT1	437	1.26803e-18	0.000110241	3.63409e-16	0.0306252	0.969265	T2D	Breast Mammary Tissue
rs2564929	Metabolic Syndrome	ENSG00000163933	RFT1	437	3.94256e-26	9.14593e-05	1.12991e-23	0.025237	0.974672	T2D	Cells Cultured fibroblasts
rs2564929	Metabolic Syndrome	ENSG00000163933	RFT1	437	2.64334e-103	9.89325e-05	7.57566e-101	0.0273809	0.97252	T2D	Colon Sigmoid
rs2564929	Metabolic Syndrome	ENSG00000163933	RFT1	437	1.06486e-46	9.30607e-05	3.05181e-44	0.0256964	0.974211	T2D	Colon Transverse
rs2564929	Metabolic Syndrome	ENSG00000163933	RFT1	437	1.13352e-71	9.89072e-05	3.2486e-69	0.0273737	0.972527	T2D	Esophagus Gastroesophageal Junction
rs2564929	Metabolic Syndrome	ENSG00000163933	RFT1	437	2.50471e-44	9.58293e-05	7.17835e-42	0.0264907	0.973413	T2D	Esophagus Mucosa
rs2564929	Metabolic Syndrome	ENSG00000163933	RFT1	437	6.23334e-172	9.89326e-05	1.78644e-169	0.0273809	0.97252	T2D	Esophagus Muscularis
rs2564929	Metabolic Syndrome	ENSG00000163933	RFT1	437	9.53626e-24	9.33789e-05	2.73303e-21	0.0257877	0.974119	T2D	Heart Atrial Appendage
rs2564929	Metabolic Syndrome	ENSG00000163933	RFT1	437	1.2666e-16	0.000100044	3.63e-14	0.0276997	0.9722	T2D	Heart Left Ventricle
rs2564929	Metabolic Syndrome	ENSG00000163933	RFT1	437	1.06778e-30	9.53101e-05	3.0602e-28	0.0263417	0.973563	T2D	Lung
rs2564929	Metabolic Syndrome	ENSG00000163933	RFT1	437	1.31908e-39	0.000101485	3.7804e-37	0.0281131	0.971785	T2D	Muscle Skeletal
rs2564929	Metabolic Syndrome	ENSG00000163933	RFT1	437	7.05005e-48	0.000198103	2.0205e-45	0.0558313	0.943971	T2D	Nerve Tibial
rs2564929	Metabolic Syndrome	ENSG00000163933	RFT1	437	5.10641e-16	9.56849e-05	1.46347e-13	0.0264492	0.973455	T2D	Ovary
rs2564929	Metabolic Syndrome	ENSG00000163933	RFT1	437	1.69e-43	8.66436e-05	4.84343e-41	0.0238555	0.976058	T2D	Pituitary
rs2564929	Metabolic Syndrome	ENSG00000163933	RFT1	437	4.00504e-19	9.48023e-05	1.14782e-16	0.026196	0.973709	T2D	Prostate
rs2564929	Metabolic Syndrome	ENSG00000163933	RFT1	437	2.8287e-40	9.48203e-05	8.10688e-38	0.0262012	0.973704	T2D	Skin Not Sun Exposed Suprapubic
rs2564929	Metabolic Syndrome	ENSG00000163933	RFT1	437	3.76312e-38	0.000227913	1.07849e-35	0.0643831	0.935389	T2D	Skin Sun Exposed Lower leg
rs2564929	Metabolic Syndrome	ENSG00000163933	RFT1	437	4.83048e-17	9.00552e-05	1.38439e-14	0.0248342	0.975076	T2D	Small Intestine Terminal Ileum
rs2564929	Metabolic Syndrome	ENSG00000163933	RFT1	437	1.8849e-17	9.70917e-05	5.402e-15	0.0268528	0.97305	T2D	Spleen
rs2564929	Metabolic Syndrome	ENSG00000163933	RFT1	437	1.05497e-07	0.000167226	3.02348e-05	0.046973	0.952829	T2D	Stomach
rs2564929	Metabolic Syndrome	ENSG00000163933	RFT1	437	2.65792e-29	0.000102505	7.61745e-27	0.0284057	0.971492	T2D	Testis
rs2564929	Metabolic Syndrome	ENSG00000163933	RFT1	437	3.84804e-77	9.83706e-05	1.10282e-74	0.0272197	0.972682	T2D	Thyroid
rs2564929	Metabolic Syndrome	ENSG00000163933	RFT1	437	9.82135e-16	0.000102224	2.81474e-13	0.0283251	0.971573	T2D	Uterus
rs2564929	Metabolic Syndrome	ENSG00000163933	RFT1	437	1.50975e-08	0.00010288	4.32684e-06	0.0285135	0.971379	T2D	Vagina
rs2564929	Metabolic Syndrome	ENSG00000163933	RFT1	437	5.03016e-08	9.74976e-05	1.44161e-05	0.0269693	0.972919	T2D	Whole Blood
rs2564929	Metabolic Syndrome	ENSG00000163935	SFMBT1	436	0.00029638	0.000113844	0.0849406	0.0317442	0.882905	T2D	Brain Caudate basal ganglia
rs2564929	Metabolic Syndrome	ENSG00000163935	SFMBT1	437	3.42311e-08	0.000380832	9.81044e-06	0.108253	0.891357	T2D	Adipose Visceral Omentum
rs2564929	Metabolic Syndrome	ENSG00000163935	SFMBT1	437	1.03441e-14	0.000106778	2.96455e-12	0.0296317	0.970262	T2D	Artery Aorta
rs2564929	Metabolic Syndrome	ENSG00000163935	SFMBT1	437	5.87834e-05	0.000165946	0.016847	0.0466228	0.936305	T2D	Artery Coronary
rs2564929	Metabolic Syndrome	ENSG00000163935	SFMBT1	437	1.36069e-09	9.16856e-05	3.89965e-07	0.0253019	0.974606	T2D	Artery Tibial
rs2564929	Metabolic Syndrome	ENSG00000163935	SFMBT1	437	4.2029e-05	0.000318861	0.0120452	0.0904866	0.897107	T2D	Brain Cerebellar Hemisphere
rs2564929	Metabolic Syndrome	ENSG00000163935	SFMBT1	437	2.43337e-06	0.000631816	0.000697389	0.180256	0.818412	T2D	Brain Cerebellum
rs2564929	Metabolic Syndrome	ENSG00000163935	SFMBT1	437	0.000307807	0.000137631	0.0882155	0.0385714	0.872768	T2D	Brain Nucleus accumbens basal ganglia
rs2564929	Metabolic Syndrome	ENSG00000163935	SFMBT1	437	5.20422e-06	0.000141235	0.0014915	0.0395181	0.958844	T2D	Breast Mammary Tissue
rs2564929	Metabolic Syndrome	ENSG00000163935	SFMBT1	437	8.84724e-07	0.000114123	0.000253556	0.031739	0.967892	T2D	Cells Cultured fibroblasts
rs2564929	Metabolic Syndrome	ENSG00000163935	SFMBT1	437	3.31466e-08	0.000120365	9.49961e-06	0.0335295	0.966341	T2D	Esophagus Muscularis
rs2564929	Metabolic Syndrome	ENSG00000163935	SFMBT1	437	6.4244e-07	0.000105152	0.000184119	0.0291653	0.970545	T2D	Lung
rs2564929	Metabolic Syndrome	ENSG00000163935	SFMBT1	437	1.72092e-22	9.43233e-05	4.93206e-20	0.0260586	0.973847	T2D	Nerve Tibial
rs2564929	Metabolic Syndrome	ENSG00000163935	SFMBT1	437	1.50915e-09	9.77344e-05	4.32512e-07	0.0270372	0.972865	T2D	Ovary
rs2564929	Metabolic Syndrome	ENSG00000163935	SFMBT1	437	2.48495e-06	0.00038341	0.000712172	0.108993	0.889909	T2D	Skin Not Sun Exposed Suprapubic
rs2564929	Metabolic Syndrome	ENSG00000163935	SFMBT1	437	1.55443e-08	0.000425202	4.45491e-06	0.120982	0.878589	T2D	Thyroid
rs2564929	Metabolic Syndrome	ENSG00000163935	SFMBT1	437	1.35958e-07	0.000269994	3.89648e-05	0.0764553	0.923236	T2D	Uterus
rs652941	Inverse T2D-BP risk	ENSG00000164008	C1orf50	308	0.00678297	0.00944606	0.0655274	0.0904265	0.827817	SBP	Cells EBV-transformed lymphocytes
rs7515635	Inverse T2D-BP risk	ENSG00000164011	ZNF691	428	0.0461061	0.0394373	0.0542663	0.0456027	0.814588	SBP	Uterus
rs223361	Reduced beta-cell function	ENSG00000164037	SLC9B1	374	2.85741e-06	6.2054e-05	0.00825824	0.17853	0.813147	T2D	Pancreas
rs223361	Reduced beta-cell function	ENSG00000164039	BDH2	374	6.00405e-06	5.75077e-05	0.0173524	0.165387	0.817198	T2D	Adrenal Gland
rs223361	Reduced beta-cell function	ENSG00000164039	BDH2	374	1.34727e-06	6.47213e-05	0.00389377	0.186242	0.809798	T2D	Brain Hippocampus
rs223361	Reduced beta-cell function	ENSG00000164039	BDH2	374	7.72118e-07	6.62645e-05	0.00223151	0.190705	0.806997	T2D	Brain Putamen basal ganglia
rs223361	Reduced beta-cell function	ENSG00000164039	BDH2	374	3.6167e-06	5.47241e-05	0.0104527	0.157327	0.832162	T2D	Minor Salivary Gland
rs223361	Reduced beta-cell function	ENSG00000164039	BDH2	374	3.54901e-20	6.3846e-05	1.02571e-16	0.183706	0.81623	T2D	Muscle Skeletal
rs223361	Reduced beta-cell function	ENSG00000164039	BDH2	374	8.8124e-12	6.05996e-05	2.54688e-08	0.174314	0.825625	T2D	Pancreas
rs223361	Reduced beta-cell function	ENSG00000164039	BDH2	374	7.51074e-14	6.24187e-05	2.17069e-10	0.179577	0.820361	T2D	Pituitary
rs223361	Reduced beta-cell function	ENSG00000164039	BDH2	374	3.05773e-09	6.08285e-05	8.8372e-06	0.174976	0.824954	T2D	Small Intestine Terminal Ileum
rs6797587	Vascular dysfunction	ENSG00000164045	CDC25A	247	2.44001e-07	0.000267598	8.51147e-05	0.0924387	0.907208	SBP	Colon Transverse
rs6797587	Vascular dysfunction	ENSG00000164047	CAMP	247	2.81625e-05	0.00040304	0.00982391	0.139742	0.850003	SBP	Adipose Subcutaneous
rs6797587	Vascular dysfunction	ENSG00000164047	CAMP	247	0.000167619	0.000249502	0.0584703	0.0861788	0.854934	SBP	Breast Mammary Tissue
rs6797587	Vascular dysfunction	ENSG00000164048	ZNF589	321	2.018e-06	0.000241508	0.000830094	0.0984423	0.900484	SBP	Pancreatic Islet
rs7638388	Metabolic Syndrome	ENSG00000164053	ATRIP	189	0.0091229	0.00252805	0.0546752	0.0142316	0.919442	T2D	Adipose Visceral Omentum
rs7638388	Metabolic Syndrome	ENSG00000164053	ATRIP	189	0.00016042	0.00398795	0.000961423	0.0229285	0.971962	T2D	Muscle Skeletal
rs6797587	Vascular dysfunction	ENSG00000164054	SHISA5	247	0.000123454	0.000346431	0.0430642	0.120009	0.836457	SBP	Nerve Tibial
rs7629936	Metabolic Syndrome	ENSG00000164068	RNF123	259	0.000252385	0.000550484	0.057881	0.12543	0.815886	T2D	Cells EBV-transformed lymphocytes
rs7629936	Metabolic Syndrome	ENSG00000164068	RNF123	262	2.30219e-16	0.000851281	5.27977e-14	0.194426	0.804723	T2D	Cells Cultured fibroblasts
rs7629936	Metabolic Syndrome	ENSG00000164068	RNF123	262	2.92672e-08	0.000843898	6.71205e-06	0.192731	0.806419	T2D	Pituitary
rs7629936	Metabolic Syndrome	ENSG00000164076	CAMKV	262	6.12156e-10	0.000651916	1.4039e-07	0.148658	0.85069	T2D	Testis
rs7629936	Metabolic Syndrome	ENSG00000164078	MST1R	262	1.44488e-08	0.000577357	3.31364e-06	0.131541	0.867878	T2D	Artery Tibial
rs7629936	Metabolic Syndrome	ENSG00000164078	MST1R	262	2.01671e-10	0.000848709	4.62505e-08	0.193835	0.805316	T2D	Brain Cerebellar Hemisphere
rs7629936	Metabolic Syndrome	ENSG00000164078	MST1R	262	1.7053e-18	0.000752193	3.91087e-16	0.171678	0.82757	T2D	Brain Cerebellum
rs7629936	Metabolic Syndrome	ENSG00000164078	MST1R	262	1.96179e-07	0.00078702	4.4991e-05	0.179673	0.819495	T2D	Brain Nucleus accumbens basal ganglia
rs7629936	Metabolic Syndrome	ENSG00000164078	MST1R	262	1.54888e-06	0.000625589	0.000355215	0.142614	0.856403	T2D	Esophagus Muscularis
rs7629936	Metabolic Syndrome	ENSG00000164078	MST1R	262	6.24942e-11	0.000621559	1.43322e-08	0.141689	0.85769	T2D	Muscle Skeletal
rs7629936	Metabolic Syndrome	ENSG00000164078	MST1R	262	7.08603e-12	0.000807562	1.62509e-09	0.184389	0.814804	T2D	Nerve Tibial
rs7629936	Metabolic Syndrome	ENSG00000164078	MST1R	262	5.48069e-14	0.000560156	1.25693e-11	0.127593	0.871847	T2D	Skin Not Sun Exposed Suprapubic
rs7629936	Metabolic Syndrome	ENSG00000164078	MST1R	262	1.37527e-10	0.000580941	3.154e-08	0.132364	0.867055	T2D	Skin Sun Exposed Lower leg
rs66887589	Inverse T2D-BP risk	ENSG00000164096	C4orf3	631	0.0385492	0.0502433	0.0391266	0.050174	0.821907	SBP	Adipose Visceral Omentum
rs66887589	Inverse T2D-BP risk	ENSG00000164096	C4orf3	631	0.000547402	0.0641033	0.000555602	0.0641929	0.870601	SBP	Artery Aorta
rs66887589	Inverse T2D-BP risk	ENSG00000164096	C4orf3	631	8.87988e-06	0.0418418	9.0129e-06	0.041552	0.916588	SBP	Artery Tibial
rs66887589	Inverse T2D-BP risk	ENSG00000164096	C4orf3	631	0.0030611	0.0507693	0.00310696	0.0506374	0.892425	SBP	Esophagus Gastroesophageal Junction
rs66887589	Inverse T2D-BP risk	ENSG00000164096	C4orf3	631	0.00051165	0.0231738	0.000519314	0.0225677	0.953227	SBP	Esophagus Muscularis
rs66887589	Inverse T2D-BP risk	ENSG00000164096	C4orf3	631	3.67848e-07	0.0476517	3.73358e-07	0.0474606	0.904887	SBP	Heart Left Ventricle
rs66887589	Inverse T2D-BP risk	ENSG00000164096	C4orf3	631	0.00117673	0.057728	0.00119436	0.0577106	0.88219	SBP	Thyroid
rs13139571	Vascular dysfunction	ENSG00000164116	GUCY1A1	708	8.55242e-05	0.0010519	0.0016007	0.0187091	0.978553	SBP	Adipose Subcutaneous
rs13139571	Vascular dysfunction	ENSG00000164116	GUCY1A1	708	0.00520484	0.00110498	0.0974155	0.0198047	0.87647	SBP	Adipose Visceral Omentum
rs13139571	Vascular dysfunction	ENSG00000164116	GUCY1A1	708	0.00167191	0.00140101	0.0312921	0.0252814	0.940354	SBP	Artery Aorta
rs13139571	Vascular dysfunction	ENSG00000164116	GUCY1A1	708	6.26518e-07	0.00108761	1.17261e-05	0.0193765	0.979524	SBP	Artery Tibial
rs13139571	Vascular dysfunction	ENSG00000164116	GUCY1A1	708	5.89697e-05	0.000721383	0.0011037	0.012516	0.9856	SBP	Nerve Tibial
rs6860395	Vascular dysfunction	ENSG00000164172	MOCS2	743	0.0620399	0.115283	0.00555587	0.00951638	0.807605	SBP	Adipose Visceral Omentum
rs735949	Reduced beta-cell function	ENSG00000164306	PRIMPOL	828	2.11328e-10	1.16733e-09	0.0208394	0.114247	0.864914	T2D	Colon Transverse
rs2721015	Reduced beta-cell function	ENSG00000164366	CCDC127	691	5.96715e-07	0.121916	2.88748e-07	0.0581747	0.819909	T2D	Skin Not Sun Exposed Suprapubic
rs2721015	Reduced beta-cell function	ENSG00000164366	CCDC127	691	0.00031448	0.121574	0.000152176	0.0580094	0.819949	T2D	Skin Sun Exposed Lower leg
rs2721015	Reduced beta-cell function	ENSG00000164366	CCDC127	691	0.0230687	0.109338	0.0111628	0.0521038	0.804327	T2D	Testis
rs668459	Metabolic Syndrome	ENSG00000164442	CITED2	593	0.000839959	0.00573849	0.0143446	0.0971187	0.881958	T2D	Esophagus Mucosa
rs35164294	Reduced beta-cell function	ENSG00000164483	SAMD3	540	0.0147555	0.0179926	0.0425668	0.0510315	0.873654	T2D	Lung
rs17477177	Inverse T2D-BP risk	ENSG00000164597	COG5	662	4.83307e-16	9.50822e-17	0.0376821	0.00645743	0.955861	SBP	Artery Aorta
rs11756091	Reduced beta-cell function	ENSG00000164627	KIF6	830	0.00100038	0.0519009	0.000815196	0.0413886	0.904895	T2D	Artery Aorta
rs449789	Inverse T2D-BP risk	ENSG00000164694	FNDC1	763	1.79123e-14	0.0362221	7.95161e-14	0.159993	0.803785	SBP	Esophagus Gastroesophageal Junction
rs449789	Inverse T2D-BP risk	ENSG00000164694	FNDC1	763	1.16949e-76	0.0341794	5.19158e-76	0.150914	0.814906	SBP	Esophagus Muscularis
rs13266634	Reduced beta-cell function	ENSG00000164756	SLC30A8	461	5.51171e-53	6.11497e-54	0.119638	0.0124052	0.867957	T2D	Pituitary
rs10224002	Inverse T2D-BP risk	ENSG00000164889	SLC4A2	680	0.000525953	0.000112478	0.131234	0.0272242	0.840904	SBP	Small Intestine Terminal Ileum
rs13257021	Reduced beta-cell function	ENSG00000164938	TP53INP1	548	1.58171e-12	9.02279e-12	0.00493045	0.0271576	0.967912	T2D	Esophagus Muscularis
rs13257021	Reduced beta-cell function	ENSG00000164938	TP53INP1	548	1.74879e-20	3.29141e-12	5.45128e-11	0.00926915	0.990731	T2D	Skin Sun Exposed Lower leg
rs13257021	Reduced beta-cell function	ENSG00000164938	TP53INP1	548	1.22167e-23	4.10026e-12	3.80816e-14	0.011793	0.988207	T2D	Testis
rs13257021	Reduced beta-cell function	ENSG00000164938	TP53INP1	548	4.06948e-23	3.01767e-12	1.26852e-13	0.00841499	0.991585	T2D	Whole Blood
rs3808876	Inverse T2D-BP risk	ENSG00000164978	NUDT2	431	2.37616e-12	0.0151915	4.71829e-12	0.0292098	0.955599	SBP	Brain Spinal cord cervical c-1
rs3808876	Inverse T2D-BP risk	ENSG00000164978	NUDT2	433	6.98565e-14	0.0150426	1.38721e-13	0.0289154	0.956042	SBP	Cells EBV-transformed lymphocytes
rs3808876	Inverse T2D-BP risk	ENSG00000164978	NUDT2	433	0.0253636	0.0149884	0.0503667	0.0288834	0.880398	SBP	Kidney Cortex
rs3808876	Inverse T2D-BP risk	ENSG00000164978	NUDT2	436	7.56063e-23	0.0175951	1.50166e-22	0.0339981	0.948407	SBP	Adrenal Gland
rs3808876	Inverse T2D-BP risk	ENSG00000164978	NUDT2	436	0.000467034	0.0266275	0.0009276	0.0519663	0.920012	SBP	Brain Amygdala
rs3808876	Inverse T2D-BP risk	ENSG00000164978	NUDT2	436	1.92074e-09	0.0183995	3.81488e-09	0.0355983	0.946002	SBP	Brain Caudate basal ganglia
rs3808876	Inverse T2D-BP risk	ENSG00000164978	NUDT2	436	5.77975e-07	0.0184239	1.14795e-06	0.0356467	0.945928	SBP	Brain Hypothalamus
rs3808876	Inverse T2D-BP risk	ENSG00000164978	NUDT2	436	2.47362e-12	0.0176126	4.91298e-12	0.0340328	0.948355	SBP	Brain Nucleus accumbens basal ganglia
rs3808876	Inverse T2D-BP risk	ENSG00000164978	NUDT2	436	3.0066e-15	0.0147844	5.97157e-15	0.0284072	0.956808	SBP	Brain Putamen basal ganglia
rs3808876	Inverse T2D-BP risk	ENSG00000164978	NUDT2	436	1.75933e-05	0.0172267	3.49429e-05	0.0332655	0.949455	SBP	Brain Substantia nigra
rs3808876	Inverse T2D-BP risk	ENSG00000164978	NUDT2	436	6.22678e-57	0.0138223	1.23673e-56	0.0264935	0.959684	SBP	Cells Cultured fibroblasts
rs3808876	Inverse T2D-BP risk	ENSG00000164978	NUDT2	436	4.13495e-40	0.0144363	8.21264e-40	0.0277148	0.957849	SBP	Pituitary
rs3808876	Inverse T2D-BP risk	ENSG00000164978	NUDT2	436	6.1875e-13	0.0194054	1.22893e-12	0.0375991	0.942995	SBP	Small Intestine Terminal Ileum
rs3808876	Inverse T2D-BP risk	ENSG00000164978	NUDT2	436	9.18097e-27	0.0141373	1.82348e-26	0.0271201	0.958743	SBP	Spleen
rs3808876	Inverse T2D-BP risk	ENSG00000164978	NUDT2	436	1.23712e-13	0.0165497	2.45711e-13	0.0319187	0.951532	SBP	Testis
rs3808876	Inverse T2D-BP risk	ENSG00000164978	NUDT2	436	1.30319e-35	0.0329787	2.58833e-35	0.0645984	0.902423	SBP	Thyroid
rs3808876	Inverse T2D-BP risk	ENSG00000164978	NUDT2	436	9.46884e-11	0.0162837	1.88065e-10	0.0313895	0.952327	SBP	Uterus
rs13262861	Reduced beta-cell function	ENSG00000165066	NKX6-3	634	4.35858e-22	2.11424e-22	0.032701	0.0149101	0.952389	T2D	Brain Nucleus accumbens basal ganglia
rs13238568	Metabolic Syndrome	ENSG00000165178	NCF1C	251	2.62043e-05	0.0031239	0.000601835	0.0708213	0.925427	T2D	Whole Blood
rs10818763	Metabolic Syndrome	ENSG00000165209	STRBP	329	0.00233937	0.00174189	0.111591	0.0822881	0.80204	T2D	Esophagus Muscularis
rs4489409	Vascular dysfunction	ENSG00000165219	GAPVD1	257	0.00557997	0.0141414	0.0104761	0.0256054	0.944197	SBP	Artery Tibial
rs4489409	Vascular dysfunction	ENSG00000165219	GAPVD1	257	2.49724e-06	0.00345867	4.68842e-06	0.00550242	0.991032	SBP	Muscle Skeletal
rs4489409	Vascular dysfunction	ENSG00000165219	GAPVD1	257	0.0186968	0.0132169	0.0351021	0.0239048	0.90908	SBP	Skin Sun Exposed Lower leg
rs4489409	Vascular dysfunction	ENSG00000165219	GAPVD1	257	0.0174551	0.0045236	0.0327709	0.00755509	0.937695	SBP	Thyroid
rs16913004	Metabolic Syndrome	ENSG00000165476	REEP3	524	0.0112299	0.00576315	0.0748022	0.0375175	0.870687	T2D	Brain Hypothalamus
rs16913004	Metabolic Syndrome	ENSG00000165476	REEP3	525	0.000137711	0.00571655	0.000917291	0.0371217	0.956107	T2D	Brain Anterior cingulate cortex BA24
rs16913004	Metabolic Syndrome	ENSG00000165476	REEP3	525	5.66569e-06	0.0111135	3.7739e-05	0.0731113	0.915732	T2D	Brain Caudate basal ganglia
rs16913004	Metabolic Syndrome	ENSG00000165476	REEP3	526	0.000127032	0.00574642	0.000846162	0.037321	0.955959	T2D	Adipose Subcutaneous
rs16913004	Metabolic Syndrome	ENSG00000165476	REEP3	526	7.12006e-12	0.0179297	4.74268e-11	0.118566	0.863504	T2D	Adipose Visceral Omentum
rs16913004	Metabolic Syndrome	ENSG00000165476	REEP3	526	6.14453e-08	0.00578326	4.09288e-07	0.0375657	0.956651	T2D	Artery Tibial
rs16913004	Metabolic Syndrome	ENSG00000165476	REEP3	526	1.74476e-05	0.00929921	0.000116218	0.0610125	0.929555	T2D	Brain Cortex
rs16913004	Metabolic Syndrome	ENSG00000165476	REEP3	526	0.00249123	0.0132292	0.0165941	0.0872392	0.880446	T2D	Brain Putamen basal ganglia
rs16913004	Metabolic Syndrome	ENSG00000165476	REEP3	526	0.000316401	0.00703309	0.00210755	0.0459028	0.94464	T2D	Esophagus Muscularis
rs16913004	Metabolic Syndrome	ENSG00000165476	REEP3	526	4.78276e-05	0.00582047	0.00031858	0.0378142	0.955999	T2D	Nerve Tibial
rs16913004	Metabolic Syndrome	ENSG00000165476	REEP3	526	0.00150931	0.00681652	0.0100535	0.0444677	0.937153	T2D	Pituitary
rs16913004	Metabolic Syndrome	ENSG00000165476	REEP3	526	1.18664e-13	0.00579491	7.90422e-13	0.0376434	0.956562	T2D	Testis
rs16913004	Metabolic Syndrome	ENSG00000165476	REEP3	526	1.71473e-08	0.0056171	1.14218e-07	0.0364576	0.957925	T2D	Thyroid
rs16913004	Metabolic Syndrome	ENSG00000165476	REEP3	526	0.00542893	0.00577447	0.0361621	0.0375487	0.915086	T2D	Whole Blood
rs629445	Inverse T2D-BP risk	ENSG00000165487	MICU2	585	0.0195643	0.00609939	0.117843	0.0359184	0.820574	SBP	Colon Sigmoid
rs11258422	Reduced beta-cell function	ENSG00000165626	BEND7	510	3.86634e-07	0.000179214	5.16957e-05	0.0229854	0.976783	T2D	Whole Blood
rs4745777	Metabolic Syndrome	ENSG00000165655	ZNF503	281	0.00172217	0.00157916	0.0263333	0.0231994	0.947166	T2D	Cells Cultured fibroblasts
rs4745777	Metabolic Syndrome	ENSG00000165655	ZNF503	281	0.00247846	0.00363912	0.0378975	0.0547435	0.901241	T2D	Skin Not Sun Exposed Suprapubic
rs932764	Vascular dysfunction	ENSG00000165841	CYP2C19	380	8.21882e-10	5.13608e-09	0.00656306	0.0400602	0.953377	SBP	Skin Sun Exposed Lower leg
rs633185	Vascular dysfunction	ENSG00000165895	ARHGAP42	884	3.33503e-16	5.68938e-15	0.00104792	0.0168949	0.982057	SBP	Adipose Subcutaneous
rs633185	Vascular dysfunction	ENSG00000165895	ARHGAP42	884	4.20299e-15	1.11531e-14	0.0132065	0.0340922	0.952701	SBP	Adipose Visceral Omentum
rs633185	Vascular dysfunction	ENSG00000165895	ARHGAP42	884	1.01938e-33	4.73261e-16	3.20305e-21	0.000487548	0.999512	SBP	Artery Aorta
rs633185	Vascular dysfunction	ENSG00000165895	ARHGAP42	884	1.61876e-20	3.87157e-15	5.08639e-08	0.0111762	0.988824	SBP	Artery Coronary
rs633185	Vascular dysfunction	ENSG00000165895	ARHGAP42	884	1.7227e-65	4.46891e-16	5.41298e-53	0.000404605	0.999595	SBP	Artery Tibial
rs633185	Vascular dysfunction	ENSG00000165895	ARHGAP42	884	2.03767e-17	2.9678e-14	6.40267e-05	0.0923453	0.907591	SBP	Heart Atrial Appendage
rs633185	Vascular dysfunction	ENSG00000165895	ARHGAP42	884	1.88855e-15	4.28478e-15	0.00593412	0.0124819	0.981584	SBP	Heart Left Ventricle
rs12586772	Reduced beta-cell function	ENSG00000165898	ISCA2	481	0.000209265	0.00112982	0.0124476	0.0662843	0.919929	T2D	Cells Cultured fibroblasts
rs12586772	Reduced beta-cell function	ENSG00000165898	ISCA2	481	7.02377e-07	0.000773464	4.1779e-05	0.0450533	0.954131	T2D	Spleen
rs12586772	Reduced beta-cell function	ENSG00000165898	ISCA2	481	9.60753e-32	0.00141615	5.71478e-30	0.0833207	0.915263	T2D	Whole Blood
rs10329	Reduced beta-cell function	ENSG00000165914	TTC7B	537	3.17543e-05	0.000122325	0.0389621	0.14928	0.811604	T2D	Esophagus Muscularis
rs7103648	Inverse T2D-BP risk	ENSG00000165915	SLC39A13	406	2.5e-06	2.59994e-06	0.0155312	0.0151828	0.969281	SBP	Brain Cerebellar Hemisphere
rs7103648	Inverse T2D-BP risk	ENSG00000165915	SLC39A13	406	3.43573e-09	1.1063e-06	2.13444e-05	0.00587873	0.994099	SBP	Brain Cerebellum
rs7103648	Inverse T2D-BP risk	ENSG00000165915	SLC39A13	406	2.05387e-06	1.76523e-05	0.0127596	0.108786	0.878435	SBP	Thyroid
rs7103648	Inverse T2D-BP risk	ENSG00000165916	PSMC3	406	2.26683e-11	1.99291e-06	1.40826e-07	0.0113923	0.988606	SBP	Liver
rs1813353	Inverse T2D-BP risk	ENSG00000165995	CACNB2	814	1.19029e-16	8.57197e-17	0.107655	0.0767128	0.815633	SBP	Whole Blood
rs4373814	Inverse T2D-BP risk	ENSG00000165995	CACNB2	892	4.11711e-10	7.42565e-08	0.000290415	0.0514312	0.948278	SBP	Brain Caudate basal ganglia
rs4373814	Inverse T2D-BP risk	ENSG00000165995	CACNB2	892	5.68735e-08	1.33033e-07	0.0401177	0.0929726	0.866909	SBP	Brain Putamen basal ganglia
rs4906272	Higher adiposity	ENSG00000166126	AMN	190	0.00594269	0.00335827	0.110202	0.0614569	0.819041	T2D	Liver
rs1036477	Inverse T2D-BP risk	ENSG00000166147	FBN1	321	0.00266894	0.00800767	0.0127385	0.0372802	0.939305	SBP	Thyroid
rs8014182	Metabolic Syndrome	ENSG00000166165	CKB	376	0.000154706	0.000182737	0.0844687	0.0989571	0.816237	T2D	Liver
rs8014182	Metabolic Syndrome	ENSG00000166165	CKB	505	4.34429e-11	9.43337e-05	2.40078e-08	0.0511828	0.948723	T2D	Artery Aorta
rs8014182	Metabolic Syndrome	ENSG00000166165	CKB	505	2.89314e-06	0.000106596	0.00159884	0.0579678	0.940324	T2D	Artery Tibial
rs8014182	Metabolic Syndrome	ENSG00000166165	CKB	505	4.84991e-05	0.000175732	0.026802	0.0962378	0.876736	T2D	Heart Left Ventricle
rs8014182	Metabolic Syndrome	ENSG00000166165	CKB	505	1.40507e-07	9.48274e-05	7.76486e-05	0.0514561	0.948371	T2D	Lung
rs8014182	Metabolic Syndrome	ENSG00000166165	CKB	505	5.38182e-05	0.000162215	0.0297415	0.0887636	0.881279	T2D	Muscle Skeletal
rs8014182	Metabolic Syndrome	ENSG00000166165	CKB	505	1.30762e-07	0.00011153	7.2263e-05	0.0606957	0.93912	T2D	Prostate
rs8014182	Metabolic Syndrome	ENSG00000166166	TRMT61A	503	0.000148221	0.000107427	0.0819111	0.0585079	0.859325	T2D	Minor Salivary Gland
rs8014182	Metabolic Syndrome	ENSG00000166166	TRMT61A	504	5.6241e-06	0.000137263	0.00310804	0.074934	0.921815	T2D	Brain Cortex
rs8014182	Metabolic Syndrome	ENSG00000166166	TRMT61A	504	9.09654e-06	0.000103347	0.00502702	0.0561739	0.938687	T2D	Brain Nucleus accumbens basal ganglia
rs8014182	Metabolic Syndrome	ENSG00000166166	TRMT61A	505	7.29772e-10	0.000105866	4.03293e-07	0.0575623	0.942331	T2D	Adipose Subcutaneous
rs8014182	Metabolic Syndrome	ENSG00000166166	TRMT61A	505	6.00958e-13	0.000116742	3.32107e-10	0.063579	0.936304	T2D	Artery Aorta
rs8014182	Metabolic Syndrome	ENSG00000166166	TRMT61A	505	2.99454e-13	0.00011049	1.65487e-10	0.0601202	0.939769	T2D	Artery Tibial
rs8014182	Metabolic Syndrome	ENSG00000166166	TRMT61A	505	6.03806e-05	0.000282876	0.0333681	0.155515	0.810774	T2D	Brain Caudate basal ganglia
rs8014182	Metabolic Syndrome	ENSG00000166166	TRMT61A	505	0.000235543	0.000112994	0.130168	0.0616357	0.807848	T2D	Brain Hippocampus
rs8014182	Metabolic Syndrome	ENSG00000166166	TRMT61A	505	4.55273e-08	0.000107196	2.51597e-05	0.0582982	0.941569	T2D	Breast Mammary Tissue
rs8014182	Metabolic Syndrome	ENSG00000166166	TRMT61A	505	0.000147045	0.000148296	0.0812612	0.0811156	0.837328	T2D	Colon Transverse
rs8014182	Metabolic Syndrome	ENSG00000166166	TRMT61A	505	0.000137443	0.00015454	0.0759551	0.0845643	0.839189	T2D	Esophagus Gastroesophageal Junction
rs8014182	Metabolic Syndrome	ENSG00000166166	TRMT61A	505	2.42819e-08	9.93669e-05	1.34189e-05	0.0539672	0.94592	T2D	Esophagus Mucosa
rs8014182	Metabolic Syndrome	ENSG00000166166	TRMT61A	505	4.96983e-07	0.000117613	0.000274647	0.0640606	0.935547	T2D	Esophagus Muscularis
rs8014182	Metabolic Syndrome	ENSG00000166166	TRMT61A	505	4.976e-06	0.000138816	0.00274988	0.0757924	0.921314	T2D	Heart Atrial Appendage
rs8014182	Metabolic Syndrome	ENSG00000166166	TRMT61A	505	7.92537e-06	0.000103171	0.00437979	0.0560761	0.939433	T2D	Heart Left Ventricle
rs8014182	Metabolic Syndrome	ENSG00000166166	TRMT61A	505	1.98043e-07	9.05669e-05	0.000109444	0.0490992	0.950701	T2D	Lung
rs8014182	Metabolic Syndrome	ENSG00000166166	TRMT61A	505	9.80203e-06	0.000188651	0.00541689	0.103363	0.891022	T2D	Muscle Skeletal
rs8014182	Metabolic Syndrome	ENSG00000166166	TRMT61A	505	1.21914e-14	0.000110411	6.73734e-12	0.0600767	0.939813	T2D	Nerve Tibial
rs8014182	Metabolic Syndrome	ENSG00000166166	TRMT61A	505	8.89755e-11	0.000109668	4.91705e-08	0.0596654	0.940225	T2D	Skin Not Sun Exposed Suprapubic
rs8014182	Metabolic Syndrome	ENSG00000166166	TRMT61A	505	6.44683e-05	0.000114329	0.0356271	0.0622796	0.901915	T2D	Skin Sun Exposed Lower leg
rs8014182	Metabolic Syndrome	ENSG00000166170	BAG5	505	1.23877e-05	0.00018035	0.00684583	0.0987726	0.894189	T2D	Muscle Skeletal
rs2482506	Reduced beta-cell function	ENSG00000166197	NOLC1	503	0.0364736	0.0288733	0.0476311	0.0368557	0.850166	T2D	Cells EBV-transformed lymphocytes
rs827241	Reduced beta-cell function	ENSG00000166228	PCBD1	768	0.000705052	0.000181111	0.0375974	0.00870507	0.952811	T2D	Small Intestine Terminal Ileum
rs827241	Reduced beta-cell function	ENSG00000166228	PCBD1	773	0.000567506	0.000994295	0.0302627	0.0521055	0.91607	T2D	Adipose Visceral Omentum
rs827241	Reduced beta-cell function	ENSG00000166228	PCBD1	773	4.82585e-05	0.000317003	0.00257342	0.0159233	0.981138	T2D	Adrenal Gland
rs827241	Reduced beta-cell function	ENSG00000166228	PCBD1	773	1.49604e-07	0.000196798	7.97777e-06	0.00950413	0.990291	T2D	Artery Aorta
rs827241	Reduced beta-cell function	ENSG00000166228	PCBD1	773	0.000750316	0.000218276	0.0400112	0.0106914	0.948329	T2D	Artery Coronary
rs827241	Reduced beta-cell function	ENSG00000166228	PCBD1	773	1.61195e-12	0.000169188	8.59583e-11	0.00803026	0.991801	T2D	Artery Tibial
rs827241	Reduced beta-cell function	ENSG00000166228	PCBD1	773	0.000628419	0.000398067	0.0335109	0.0202821	0.945181	T2D	Brain Cerebellar Hemisphere
rs827241	Reduced beta-cell function	ENSG00000166228	PCBD1	773	2.29997e-07	0.000291335	1.22648e-05	0.0145505	0.985146	T2D	Brain Cerebellum
rs827241	Reduced beta-cell function	ENSG00000166228	PCBD1	773	0.000842161	0.000672297	0.0449089	0.0349321	0.918645	T2D	Brain Nucleus accumbens basal ganglia
rs827241	Reduced beta-cell function	ENSG00000166228	PCBD1	773	0.00220389	0.00139834	0.117524	0.0737626	0.805111	T2D	Colon Sigmoid
rs827241	Reduced beta-cell function	ENSG00000166228	PCBD1	773	7.46097e-07	0.000247614	3.97862e-05	0.0122167	0.987495	T2D	Colon Transverse
rs827241	Reduced beta-cell function	ENSG00000166228	PCBD1	773	0.000361375	0.00025794	0.0192706	0.0127875	0.967323	T2D	Esophagus Gastroesophageal Junction
rs827241	Reduced beta-cell function	ENSG00000166228	PCBD1	773	5.04004e-07	0.000145979	2.68764e-05	0.00679143	0.993035	T2D	Esophagus Muscularis
rs827241	Reduced beta-cell function	ENSG00000166228	PCBD1	773	0.00119241	0.000639447	0.0635864	0.0331976	0.901384	T2D	Heart Atrial Appendage
rs827241	Reduced beta-cell function	ENSG00000166228	PCBD1	773	4.19381e-05	0.000375485	0.00223638	0.0190447	0.978301	T2D	Lung
rs827241	Reduced beta-cell function	ENSG00000166228	PCBD1	773	7.12499e-06	0.000247556	0.000379945	0.012214	0.987151	T2D	Pituitary
rs827241	Reduced beta-cell function	ENSG00000166228	PCBD1	773	3.76961e-12	0.000314802	2.01017e-10	0.0158032	0.983882	T2D	Stomach
rs827241	Reduced beta-cell function	ENSG00000166228	PCBD1	773	1.1485e-11	0.000166404	6.12444e-10	0.00788166	0.991952	T2D	Testis
rs827241	Reduced beta-cell function	ENSG00000166228	PCBD1	956	3.72512e-08	0.000241122	1.98697e-06	0.0118735	0.987883	T2D	Pancreatic Islet
rs8056814	Reduced beta-cell function	ENSG00000166848	TERF2IP	855	7.94561e-23	4.19568e-23	0.0941587	0.0488635	0.856978	T2D	Brain Amygdala
rs506597	Reduced beta-cell function	ENSG00000166924	NYAP1	385	0.0175888	0.00380922	0.130022	0.0273377	0.821242	T2D	Skin Sun Exposed Lower leg
rs8141699	Higher adiposity	ENSG00000167077	MEI1	338	0.000628795	0.000701627	0.0911243	0.100872	0.806673	T2D	Brain Anterior cingulate cortex BA24
rs4489409	Vascular dysfunction	ENSG00000167081	PBX3	257	3.66887e-06	0.0600526	6.88807e-06	0.111917	0.82802	SBP	Adipose Visceral Omentum
rs4489409	Vascular dysfunction	ENSG00000167081	PBX3	257	2.32258e-05	0.0347482	4.3605e-05	0.0643368	0.900848	SBP	Cells Cultured fibroblasts
rs4489409	Vascular dysfunction	ENSG00000167081	PBX3	257	8.12109e-07	0.0659268	1.52469e-06	0.122962	0.811109	SBP	Colon Sigmoid
rs4489409	Vascular dysfunction	ENSG00000167081	PBX3	257	1.25227e-05	0.05151	2.35107e-05	0.0958543	0.8526	SBP	Colon Transverse
rs4489409	Vascular dysfunction	ENSG00000167081	PBX3	257	2.48923e-16	0.0367791	4.67338e-16	0.0681554	0.895066	SBP	Esophagus Gastroesophageal Junction
rs4489409	Vascular dysfunction	ENSG00000167081	PBX3	257	2.44652e-21	0.0259652	4.59319e-21	0.0478218	0.926213	SBP	Esophagus Muscularis
rs4489409	Vascular dysfunction	ENSG00000167081	PBX3	257	7.78422e-07	0.0556621	1.46144e-06	0.103662	0.840674	SBP	Skin Sun Exposed Lower leg
rs4489409	Vascular dysfunction	ENSG00000167081	PBX3	257	1.3828e-11	0.0466306	2.59612e-11	0.0866795	0.86669	SBP	Testis
rs72831855	Reduced beta-cell function	ENSG00000167085	PHB	619	3.33664e-09	1.4362e-09	0.00645808	0.00178802	0.991754	T2D	Pancreatic Islet
rs9479	Metabolic Syndrome	ENSG00000167178	ISLR2	380	0.0331119	0.0804313	0.0150238	0.0356581	0.835775	T2D	Lung
rs12936731	Metabolic Syndrome	ENSG00000167183	PRR15L	364	0.00029513	0.00126088	0.0137653	0.0578825	0.926796	T2D	Liver
rs12936731	Metabolic Syndrome	ENSG00000167183	PRR15L	525	2.1612e-05	0.000887602	0.00104065	0.0417833	0.956267	T2D	Artery Tibial
rs12936731	Metabolic Syndrome	ENSG00000167183	PRR15L	525	0.000342589	0.00325386	0.0164962	0.155855	0.824053	T2D	Esophagus Mucosa
rs12936731	Metabolic Syndrome	ENSG00000167183	PRR15L	525	2.70515e-05	0.00159965	0.00130258	0.0761047	0.920966	T2D	Lung
rs12936731	Metabolic Syndrome	ENSG00000167183	PRR15L	525	0.000530375	0.00135608	0.0255384	0.0643895	0.908186	T2D	Muscle Skeletal
rs12936731	Metabolic Syndrome	ENSG00000167183	PRR15L	525	0.000331281	0.00118619	0.0159517	0.0561906	0.92634	T2D	Nerve Tibial
rs9897348	Metabolic Syndrome	ENSG00000167193	CRK	734	1.19833e-06	0.104177	1.47343e-07	0.0119254	0.883896	T2D	Thyroid
rs12806111	Vascular dysfunction	ENSG00000167244	IGF2	308	5.52376e-13	1.80356e-12	0.0265023	0.0856446	0.887853	SBP	Adipose Subcutaneous
rs12806111	Vascular dysfunction	ENSG00000167244	IGF2	308	3.21631e-12	3.08301e-13	0.154314	0.0139601	0.831725	SBP	Adipose Visceral Omentum
rs12806111	Vascular dysfunction	ENSG00000167244	IGF2	308	1.24836e-14	2.36374e-13	0.000598945	0.0103519	0.989049	SBP	Artery Tibial
rs10401969	Metabolic Syndrome	ENSG00000167491	GATAD2A	381	8.3765e-10	2.05554e-10	0.126015	0.0300794	0.843905	T2D	Adipose Subcutaneous
rs10401969	Metabolic Syndrome	ENSG00000167491	GATAD2A	381	3.8817e-11	1.22277e-09	0.00583958	0.183141	0.811019	T2D	Esophagus Mucosa
rs12932337	Reduced beta-cell function	ENSG00000167522	ANKRD11	622	0.000865115	8.25694e-05	0.175662	0.0159583	0.807432	T2D	Colon Transverse
rs12932337	Reduced beta-cell function	ENSG00000167526	RPL13	622	7.08405e-06	2.10744e-05	0.00143842	0.00328392	0.99525	T2D	Adrenal Gland
rs12932337	Reduced beta-cell function	ENSG00000167526	RPL13	622	1.19491e-05	0.000618318	0.00242627	0.124677	0.872266	T2D	Artery Coronary
rs12932337	Reduced beta-cell function	ENSG00000167526	RPL13	622	4.88092e-05	0.000604791	0.00991072	0.121935	0.8675	T2D	Brain Frontal Cortex BA9
rs12932337	Reduced beta-cell function	ENSG00000167526	RPL13	622	5.10246e-07	0.000934511	0.000103606	0.188943	0.810019	T2D	Brain Putamen basal ganglia
rs12932337	Reduced beta-cell function	ENSG00000167526	RPL13	622	3.14944e-12	6.39185e-05	6.39496e-10	0.0119907	0.987945	T2D	Esophagus Gastroesophageal Junction
rs1489110	Reduced beta-cell function	ENSG00000167528	ZNF641	560	1.75143e-24	0.00253738	1.81199e-24	0.00162928	0.995833	T2D	Adipose Subcutaneous
rs1489110	Reduced beta-cell function	ENSG00000167528	ZNF641	560	0.0490056	0.010663	0.0506999	0.0101522	0.879479	T2D	Brain Cerebellar Hemisphere
rs1489110	Reduced beta-cell function	ENSG00000167528	ZNF641	560	0.0431473	0.0118998	0.0446392	0.0114224	0.888891	T2D	Brain Cerebellum
rs1489110	Reduced beta-cell function	ENSG00000167528	ZNF641	560	1.93982e-08	0.0265348	2.00689e-08	0.0265053	0.94696	T2D	Breast Mammary Tissue
rs1489110	Reduced beta-cell function	ENSG00000167528	ZNF641	560	4.39662e-10	0.0394003	4.54863e-10	0.0398418	0.920758	T2D	Colon Sigmoid
rs1489110	Reduced beta-cell function	ENSG00000167528	ZNF641	560	1.15401e-05	0.00726301	1.19391e-05	0.00652794	0.986186	T2D	Colon Transverse
rs1489110	Reduced beta-cell function	ENSG00000167528	ZNF641	560	8.57917e-07	0.00402146	8.8758e-07	0.0031677	0.992809	T2D	Esophagus Gastroesophageal Junction
rs1489110	Reduced beta-cell function	ENSG00000167528	ZNF641	560	1.47065e-10	0.00767849	1.5215e-10	0.00695861	0.985363	T2D	Esophagus Muscularis
rs1489110	Reduced beta-cell function	ENSG00000167528	ZNF641	560	6.28677e-06	0.00699932	6.50414e-06	0.00625458	0.986733	T2D	Heart Left Ventricle
rs1489110	Reduced beta-cell function	ENSG00000167528	ZNF641	560	2.7562e-31	0.00253387	2.85149e-31	0.00162563	0.99584	T2D	Nerve Tibial
rs1489110	Reduced beta-cell function	ENSG00000167528	ZNF641	560	0.00211545	0.00396765	0.00218859	0.00311622	0.988612	T2D	Pituitary
rs1489110	Reduced beta-cell function	ENSG00000167528	ZNF641	560	0.0410392	0.0499247	0.0424582	0.0508351	0.815743	T2D	Prostate
rs1489110	Reduced beta-cell function	ENSG00000167528	ZNF641	560	9.03641e-30	0.00253387	9.34884e-30	0.00162564	0.99584	T2D	Skin Not Sun Exposed Suprapubic
rs1489110	Reduced beta-cell function	ENSG00000167528	ZNF641	560	6.85986e-41	0.00253387	7.09704e-41	0.00162563	0.99584	T2D	Skin Sun Exposed Lower leg
rs1489110	Reduced beta-cell function	ENSG00000167528	ZNF641	560	0.0120713	0.012523	0.0124887	0.012005	0.950912	T2D	Small Intestine Terminal Ileum
rs1489110	Reduced beta-cell function	ENSG00000167528	ZNF641	560	6.11219e-07	0.0982748	6.32352e-07	0.100872	0.800852	T2D	Stomach
rs9913225	Reduced beta-cell function	ENSG00000167536	DHRS13	404	0.0535927	0.0233768	0.0675988	0.0286593	0.826772	T2D	Spleen
rs7224711	Reduced beta-cell function	ENSG00000167895	TMC8	401	0.00150585	0.00445899	0.0162629	0.0472259	0.930546	T2D	Pancreas
rs6600190	Reduced beta-cell function	ENSG00000167930	FAM234A	540	4.66699e-08	2.64683e-08	0.0994821	0.0555752	0.844943	T2D	Minor Salivary Gland
rs6600190	Reduced beta-cell function	ENSG00000167930	FAM234A	542	2.72492e-11	2.44894e-08	5.80848e-05	0.0512533	0.948689	T2D	Artery Coronary
rs6600190	Reduced beta-cell function	ENSG00000167930	FAM234A	542	2.66613e-08	1.40843e-08	0.0568315	0.0291081	0.91406	T2D	Brain Putamen basal ganglia
rs6600190	Reduced beta-cell function	ENSG00000167930	FAM234A	542	5.84172e-08	2.04921e-08	0.124523	0.0428485	0.832629	T2D	Liver
rs6600190	Reduced beta-cell function	ENSG00000167930	FAM234A	542	1.352e-11	2.04738e-08	2.88193e-05	0.042685	0.957286	T2D	Spleen
rs6600190	Reduced beta-cell function	ENSG00000167930	FAM234A	543	5.07527e-20	2.91418e-08	1.08185e-13	0.0611802	0.93882	T2D	Adipose Subcutaneous
rs6600190	Reduced beta-cell function	ENSG00000167930	FAM234A	543	3.28506e-11	7.01808e-09	7.00247e-05	0.0139739	0.985956	T2D	Adipose Visceral Omentum
rs6600190	Reduced beta-cell function	ENSG00000167930	FAM234A	543	9.98386e-09	2.82678e-08	0.0212817	0.0593365	0.919382	T2D	Adrenal Gland
rs6600190	Reduced beta-cell function	ENSG00000167930	FAM234A	543	2.56447e-23	2.55383e-08	5.46644e-17	0.0534913	0.946509	T2D	Artery Aorta
rs6600190	Reduced beta-cell function	ENSG00000167930	FAM234A	543	1.97916e-22	2.99452e-08	4.21879e-16	0.0628944	0.937106	T2D	Artery Tibial
rs6600190	Reduced beta-cell function	ENSG00000167930	FAM234A	543	1.37409e-08	1.67891e-08	0.0292903	0.0348521	0.935858	T2D	Breast Mammary Tissue
rs6600190	Reduced beta-cell function	ENSG00000167930	FAM234A	543	2.41119e-19	7.09698e-08	5.13973e-13	0.150431	0.849569	T2D	Cells Cultured fibroblasts
rs6600190	Reduced beta-cell function	ENSG00000167930	FAM234A	543	2.21156e-11	1.45393e-08	4.71418e-05	0.0300222	0.969931	T2D	Colon Sigmoid
rs6600190	Reduced beta-cell function	ENSG00000167930	FAM234A	543	3.98652e-10	9.46866e-09	0.00084977	0.0192036	0.979947	T2D	Esophagus Gastroesophageal Junction
rs6600190	Reduced beta-cell function	ENSG00000167930	FAM234A	543	3.38071e-11	2.68319e-08	7.20635e-05	0.0562514	0.943676	T2D	Esophagus Muscularis
rs6600190	Reduced beta-cell function	ENSG00000167930	FAM234A	543	8.32178e-09	5.74863e-08	0.0177388	0.121678	0.860583	T2D	Heart Atrial Appendage
rs6600190	Reduced beta-cell function	ENSG00000167930	FAM234A	543	6.27116e-13	3.06947e-08	1.33677e-06	0.0644937	0.935505	T2D	Heart Left Ventricle
rs6600190	Reduced beta-cell function	ENSG00000167930	FAM234A	543	7.1051e-16	7.86776e-08	1.51453e-09	0.166877	0.833123	T2D	Lung
rs6600190	Reduced beta-cell function	ENSG00000167930	FAM234A	543	6.49461e-23	4.24031e-08	1.3844e-16	0.0894765	0.910523	T2D	Nerve Tibial
rs6600190	Reduced beta-cell function	ENSG00000167930	FAM234A	543	3.97566e-14	6.57624e-08	8.47457e-08	0.139319	0.860681	T2D	Skin Not Sun Exposed Suprapubic
rs6600190	Reduced beta-cell function	ENSG00000167930	FAM234A	543	9.60084e-16	4.69285e-08	2.04653e-09	0.0991325	0.900867	T2D	Skin Sun Exposed Lower leg
rs6600190	Reduced beta-cell function	ENSG00000167930	FAM234A	543	4.9577e-09	3.11302e-08	0.0105679	0.0654336	0.923999	T2D	Stomach
rs6600190	Reduced beta-cell function	ENSG00000167930	FAM234A	543	2.1997e-10	1.15213e-08	0.00046889	0.0235829	0.975948	T2D	Whole Blood
rs6600190	Reduced beta-cell function	ENSG00000167930	FAM234A	728	3.24061e-09	4.09865e-08	0.00701975	0.0878791	0.905101	T2D	Pancreatic Islet
rs4246215	Reduced beta-cell function	ENSG00000167995	BEST1	408	0.0416747	0.0452306	0.0334336	0.0354421	0.844219	T2D	Esophagus Muscularis
rs1346	Higher adiposity	ENSG00000168056	LTBP3	294	5.05221e-10	5.62646e-10	0.0497897	0.0545532	0.895657	T2D	Artery Tibial
rs1346	Higher adiposity	ENSG00000168056	LTBP3	294	6.3177e-14	1.52682e-10	6.22611e-06	0.0140609	0.985933	T2D	Breast Mammary Tissue
rs1346	Higher adiposity	ENSG00000168056	LTBP3	294	3.82323e-10	1.25095e-10	0.037678	0.0113772	0.950945	T2D	Colon Sigmoid
rs1346	Higher adiposity	ENSG00000168056	LTBP3	294	1.23834e-24	9.9547e-11	1.22039e-16	0.0088192	0.991181	T2D	Nerve Tibial
rs1346	Higher adiposity	ENSG00000168056	LTBP3	294	3.8956e-13	1.25333e-10	3.83912e-05	0.011363	0.988599	T2D	Skin Not Sun Exposed Suprapubic
rs1346	Higher adiposity	ENSG00000168056	LTBP3	294	6.90995e-18	5.09931e-10	6.80977e-10	0.0493031	0.950697	T2D	Whole Blood
rs1346	Higher adiposity	ENSG00000168056	LTBP3	372	3.22976e-12	1.84797e-10	0.000370274	0.0202066	0.979423	T2D	Pancreatic Islet
rs3741378	Metabolic Syndrome	ENSG00000168056	LTBP3	470	8.7159e-12	3.07253e-10	0.000280745	0.00890598	0.990813	T2D	Pancreatic Islet
rs1346	Higher adiposity	ENSG00000168060	NAALADL1	292	1.3318e-09	3.39952e-10	0.131249	0.0326663	0.836085	T2D	Brain Amygdala
rs12921187	Inverse T2D-BP risk	ENSG00000168101	NUDT16L1	813	7.88678e-05	0.000735833	0.00557738	0.0510942	0.942514	SBP	Heart Left Ventricle
rs12921187	Inverse T2D-BP risk	ENSG00000168101	NUDT16L1	813	2.37281e-05	0.000639477	0.00167801	0.0442692	0.95339	SBP	Testis
rs348330	Reduced beta-cell function	ENSG00000168118	RAB4A	352	4.90816e-09	2.52964e-09	0.0607412	0.0303968	0.908862	T2D	Artery Tibial
rs3872707	Higher adiposity	ENSG00000168137	SETD5	478	0.000425482	0.0239056	0.00168102	0.0935673	0.880421	T2D	Cells Cultured fibroblasts
rs708111	Inverse T2D-BP risk	ENSG00000168159	RNF187	470	0.00619336	0.0284362	0.0242815	0.110656	0.830433	SBP	Heart Left Ventricle
rs3783339	Inverse T2D-BP risk	ENSG00000168350	DEGS2	497	0.0310594	0.0563033	0.00495524	0.00808309	0.899599	SBP	Brain Cortex
rs3783339	Inverse T2D-BP risk	ENSG00000168350	DEGS2	497	4.1814e-15	0.0595982	6.67105e-16	0.00857653	0.931825	SBP	Testis
rs8056814	Reduced beta-cell function	ENSG00000168411	RFWD3	1074	3.54962e-23	4.4732e-23	0.0420654	0.0521045	0.90583	T2D	Pancreatic Islet
rs4246215	Reduced beta-cell function	ENSG00000168496	FEN1	408	0.0149477	0.0572089	0.0119918	0.0450251	0.870827	T2D	Muscle Skeletal
rs2978457	Vascular dysfunction	ENSG00000168575	SLC20A2	387	1.52881e-27	0.0691394	1.498e-28	0.00584961	0.925011	SBP	Artery Aorta
rs2978457	Vascular dysfunction	ENSG00000168575	SLC20A2	387	2.79463e-09	0.0667195	2.73832e-10	0.00560984	0.927671	SBP	Artery Tibial
rs2978457	Vascular dysfunction	ENSG00000168575	SLC20A2	387	0.00138018	0.0456439	0.000135237	0.0035231	0.949318	SBP	Breast Mammary Tissue
rs13112725	Vascular dysfunction	ENSG00000168743	NPNT	602	0.00364701	0.0044081	0.00908066	0.0100028	0.972861	SBP	Spleen
rs7334971	Reduced beta-cell function	ENSG00000168852		249	0.0132711	0.00908968	0.0710882	0.0478312	0.85872	T2D	Adrenal Gland
rs7334971	Reduced beta-cell function	ENSG00000168852		250	0.000157801	0.013263	0.000845283	0.0701297	0.915604	T2D	Brain Cerebellar Hemisphere
rs7334971	Reduced beta-cell function	ENSG00000168852		250	0.000110924	0.00777221	0.000594179	0.040682	0.950841	T2D	Brain Cerebellum
rs7334971	Reduced beta-cell function	ENSG00000168852		250	0.00680314	0.00435675	0.0364419	0.0224075	0.929991	T2D	Esophagus Mucosa
rs7334971	Reduced beta-cell function	ENSG00000168852		250	0.00740019	0.0032001	0.0396401	0.0162082	0.933551	T2D	Lung
rs7334971	Reduced beta-cell function	ENSG00000168852		250	0.00175213	0.00385769	0.00938553	0.0196989	0.965306	T2D	Pancreas
rs7334971	Reduced beta-cell function	ENSG00000168852		250	0.0218772	0.00423509	0.117188	0.021851	0.834848	T2D	Pituitary
rs7334971	Reduced beta-cell function	ENSG00000168852		250	0.00455969	0.0031985	0.0244246	0.0161815	0.951636	T2D	Prostate
rs7334971	Reduced beta-cell function	ENSG00000168852		250	0.00752282	0.00662921	0.040297	0.0345993	0.910952	T2D	Skin Sun Exposed Lower leg
rs7334971	Reduced beta-cell function	ENSG00000168852		250	0.0132812	0.0039209	0.0711427	0.0201113	0.891544	T2D	Small Intestine Terminal Ileum
rs7334971	Reduced beta-cell function	ENSG00000168852		250	0.000317461	0.00361447	0.00170052	0.0183854	0.975982	T2D	Testis
rs33063	Higher adiposity	ENSG00000168872	DDX19A	420	2.57137e-06	4.03278e-07	0.152987	0.0231696	0.823841	T2D	Heart Left Ventricle
rs1531583	Reduced beta-cell function	ENSG00000168993	CPLX1	895	1.23374e-10	4.22476e-09	0.000781831	0.0257991	0.973419	T2D	Pancreatic Islet
rs2943650	Metabolic Syndrome	ENSG00000169047	IRS1	431	1.0994e-55	3.09342e-42	9.63651e-16	0.0261407	0.973859	T2D	Adipose Subcutaneous
rs8056890	Higher adiposity	ENSG00000169180	XPO6	263	5.22618e-05	0.000976308	0.00809696	0.15042	0.840455	T2D	Esophagus Gastroesophageal Junction
rs9613664	Reduced beta-cell function	ENSG00000169184	MN1	380	0.0816396	0.0146796	0.0717227	0.0120766	0.819881	T2D	Whole Blood
rs4788196	Higher adiposity	ENSG00000169203	NPIPB12	261	3.43329e-07	5.36067e-07	0.0209394	0.0317471	0.947313	T2D	Artery Tibial
rs4788196	Higher adiposity	ENSG00000169203	NPIPB12	261	8.62169e-08	1.00491e-06	0.00525832	0.0603546	0.934386	T2D	Cells Cultured fibroblasts
rs4788196	Higher adiposity	ENSG00000169203	NPIPB12	261	2.46332e-09	2.87883e-06	0.000150236	0.174753	0.825094	T2D	Colon Transverse
rs4788196	Higher adiposity	ENSG00000169203	NPIPB12	261	1.37312e-06	1.60355e-06	0.0837456	0.0969802	0.819271	T2D	Esophagus Mucosa
rs4788196	Higher adiposity	ENSG00000169203	NPIPB12	261	4.56733e-08	2.25449e-06	0.00278559	0.136639	0.860573	T2D	Heart Left Ventricle
rs4788196	Higher adiposity	ENSG00000169203	NPIPB12	261	5.38613e-12	2.393e-06	3.28497e-07	0.145093	0.854905	T2D	Skin Sun Exposed Lower leg
rs4788196	Higher adiposity	ENSG00000169203	NPIPB12	261	2.2936e-07	9.46667e-07	0.0139885	0.0568074	0.929203	T2D	Spleen
rs4788196	Higher adiposity	ENSG00000169203	NPIPB12	261	6.04098e-11	1.21132e-06	3.68436e-06	0.0729509	0.927044	T2D	Thyroid
rs9687065	Vascular dysfunction	ENSG00000169247	SH3TC2	627	0.00313252	0.00344303	0.0549657	0.0595352	0.878923	SBP	Brain Spinal cord cervical c-1
rs2178452	Vascular dysfunction	ENSG00000169255	B3GALNT1	546	0.0538302	0.0294715	0.0681537	0.0365014	0.812043	SBP	Brain Cerebellum
rs13333226	Inverse T2D-BP risk	ENSG00000169340	PDILT	714	2.45341e-09	0.000944284	7.4712e-08	0.0277844	0.971271	SBP	Testis
rs8023268	Metabolic Syndrome	ENSG00000169371	SNUPN	234	1.53312e-06	2.90869e-05	0.00309552	0.05779	0.939084	T2D	Cells EBV-transformed lymphocytes
rs8023268	Metabolic Syndrome	ENSG00000169371	SNUPN	235	5.69365e-05	1.87124e-05	0.11496	0.0369341	0.84803	T2D	Kidney Cortex
rs8023268	Metabolic Syndrome	ENSG00000169371	SNUPN	237	1.34707e-10	2.22845e-05	2.71986e-07	0.0440386	0.955939	T2D	Colon Transverse
rs8023268	Metabolic Syndrome	ENSG00000169371	SNUPN	237	1.04438e-06	3.07337e-05	0.0021087	0.0611174	0.936742	T2D	Esophagus Mucosa
rs8023268	Metabolic Syndrome	ENSG00000169371	SNUPN	237	1.51589e-17	4.31775e-05	3.06073e-14	0.0862657	0.913691	T2D	Lung
rs8023268	Metabolic Syndrome	ENSG00000169371	SNUPN	237	3.66245e-06	6.12989e-05	0.00739483	0.122899	0.869642	T2D	Pancreas
rs8023268	Metabolic Syndrome	ENSG00000169371	SNUPN	237	4.85236e-10	4.24544e-05	9.79738e-07	0.0848042	0.915152	T2D	Skin Not Sun Exposed Suprapubic
rs8023268	Metabolic Syndrome	ENSG00000169371	SNUPN	237	1.8491e-06	3.23678e-05	0.0037335	0.0644217	0.931811	T2D	Skin Sun Exposed Lower leg
rs8023268	Metabolic Syndrome	ENSG00000169371	SNUPN	237	5.47293e-11	4.52863e-05	1.10504e-07	0.0905278	0.909427	T2D	Stomach
rs8023268	Metabolic Syndrome	ENSG00000169371	SNUPN	237	2.09449e-16	4.90899e-05	4.22897e-13	0.0982154	0.901735	T2D	Whole Blood
rs8023268	Metabolic Syndrome	ENSG00000169371	SNUPN	330	2.94011e-05	4.15756e-05	0.062698	0.0878106	0.84942	T2D	Pancreatic Islet
rs1378942	Vascular dysfunction	ENSG00000169371	SNUPN	365	9.61149e-11	1.23143e-09	0.00546246	0.0690598	0.925478	SBP	Testis
rs8023268	Metabolic Syndrome	ENSG00000169375	SIN3A	237	1.08e-21	2.09628e-05	2.18063e-18	0.0413672	0.958612	T2D	Thyroid
rs10087782	Inverse T2D-BP risk	ENSG00000169398	PTK2	306	3.44039e-07	0.109568	2.68186e-07	0.0846048	0.805826	SBP	Brain Nucleus accumbens basal ganglia
rs3753693	Higher adiposity	ENSG00000169403	PTAFR	331	0.00136695	0.000516305	0.130427	0.0484437	0.819246	T2D	Lung
rs8023268	Metabolic Syndrome	ENSG00000169410	PTPN9	237	1.40169e-09	2.28523e-05	2.83013e-06	0.0451862	0.954788	T2D	Nerve Tibial
rs3008225	Metabolic Syndrome	ENSG00000169442	CD52	413	0.00108366	0.0164549	0.0091623	0.138291	0.835008	T2D	Lung
rs13406280	Reduced beta-cell function	ENSG00000169507	SLC38A11	329	2.02055e-05	0.00143381	0.00113804	0.0798394	0.917569	T2D	Brain Substantia nigra
rs10184004	Metabolic Syndrome	ENSG00000169507	SLC38A11	396	2.78906e-18	4.19984e-16	0.000280296	0.0412492	0.95847	T2D	Adipose Subcutaneous
rs10184004	Metabolic Syndrome	ENSG00000169507	SLC38A11	396	1.36398e-16	1.22804e-16	0.0137078	0.0113666	0.974926	T2D	Adipose Visceral Omentum
rs10184004	Metabolic Syndrome	ENSG00000169507	SLC38A11	396	6.29053e-18	1.63921e-16	0.000632189	0.01549	0.983878	T2D	Breast Mammary Tissue
rs10184004	Metabolic Syndrome	ENSG00000169507	SLC38A11	396	4.12172e-16	1.71871e-16	0.0414226	0.0163306	0.942247	T2D	Colon Sigmoid
rs10184004	Metabolic Syndrome	ENSG00000169507	SLC38A11	396	2.89409e-17	8.78251e-16	0.00290852	0.0873531	0.909738	T2D	Esophagus Muscularis
rs10184004	Metabolic Syndrome	ENSG00000169507	SLC38A11	396	1.23233e-26	4.54273e-16	1.23847e-12	0.0446984	0.955302	T2D	Muscle Skeletal
rs10184004	Metabolic Syndrome	ENSG00000169507	SLC38A11	396	1.65956e-17	3.46331e-16	0.00166784	0.0338412	0.964491	T2D	Nerve Tibial
rs10184004	Metabolic Syndrome	ENSG00000169507	SLC38A11	396	3.47769e-17	3.21905e-16	0.00349502	0.0313858	0.965119	T2D	Testis
rs10184004	Metabolic Syndrome	ENSG00000169507	SLC38A11	396	5.35519e-22	2.48928e-16	5.38189e-08	0.0240409	0.975959	T2D	Thyroid
rs4788196	Higher adiposity	ENSG00000169592	INO80E	170	1.40533e-06	1.77013e-06	0.0823115	0.102864	0.814822	T2D	Liver
rs4788196	Higher adiposity	ENSG00000169592	INO80E	259	6.63975e-07	1.03649e-06	0.0404954	0.062318	0.897185	T2D	Brain Spinal cord cervical c-1
rs4788196	Higher adiposity	ENSG00000169592	INO80E	261	2.39038e-41	2.53677e-06	1.45788e-36	0.15387	0.846127	T2D	Adipose Visceral Omentum
rs4788196	Higher adiposity	ENSG00000169592	INO80E	261	8.1651e-07	2.30505e-06	0.0497984	0.139773	0.810425	T2D	Adrenal Gland
rs4788196	Higher adiposity	ENSG00000169592	INO80E	261	1.22602e-27	1.43031e-06	7.47743e-23	0.08632	0.913679	T2D	Artery Aorta
rs4788196	Higher adiposity	ENSG00000169592	INO80E	261	3.61129e-11	2.39102e-06	2.2025e-06	0.144972	0.855024	T2D	Artery Coronary
rs4788196	Higher adiposity	ENSG00000169592	INO80E	261	4.86573e-07	1.16293e-06	0.0296758	0.0700261	0.900296	T2D	Brain Anterior cingulate cortex BA24
rs4788196	Higher adiposity	ENSG00000169592	INO80E	261	7.4871e-17	1.48415e-06	4.56634e-12	0.0896069	0.910392	T2D	Brain Cerebellar Hemisphere
rs4788196	Higher adiposity	ENSG00000169592	INO80E	261	4.46404e-16	1.46727e-06	2.72259e-11	0.0885762	0.911422	T2D	Brain Cerebellum
rs4788196	Higher adiposity	ENSG00000169592	INO80E	261	1.04834e-08	2.86779e-06	0.000639376	0.17408	0.825278	T2D	Brain Cortex
rs4788196	Higher adiposity	ENSG00000169592	INO80E	261	5.68615e-08	2.1453e-06	0.00346795	0.129974	0.866556	T2D	Brain Frontal Cortex BA9
rs4788196	Higher adiposity	ENSG00000169592	INO80E	261	6.47886e-07	5.86062e-07	0.0395142	0.0348179	0.925667	T2D	Brain Nucleus accumbens basal ganglia
rs4788196	Higher adiposity	ENSG00000169592	INO80E	261	6.36409e-08	1.67089e-06	0.00388142	0.101012	0.895105	T2D	Brain Putamen basal ganglia
rs4788196	Higher adiposity	ENSG00000169592	INO80E	261	1.93059e-32	1.46681e-06	1.17745e-27	0.0885486	0.91145	T2D	Breast Mammary Tissue
rs4788196	Higher adiposity	ENSG00000169592	INO80E	261	9.0343e-11	1.21414e-06	5.50996e-06	0.0731226	0.926871	T2D	Cells Cultured fibroblasts
rs4788196	Higher adiposity	ENSG00000169592	INO80E	261	7.34679e-21	2.71221e-06	4.48077e-16	0.16458	0.835417	T2D	Colon Sigmoid
rs4788196	Higher adiposity	ENSG00000169592	INO80E	261	7.58317e-27	1.42902e-06	4.62493e-22	0.0862413	0.913757	T2D	Colon Transverse
rs4788196	Higher adiposity	ENSG00000169592	INO80E	261	2.82279e-19	1.95234e-06	1.7216e-14	0.11819	0.881808	T2D	Esophagus Gastroesophageal Junction
rs4788196	Higher adiposity	ENSG00000169592	INO80E	261	2.48234e-36	1.43278e-06	1.51397e-31	0.0864709	0.913528	T2D	Esophagus Muscularis
rs4788196	Higher adiposity	ENSG00000169592	INO80E	261	2.45575e-24	2.82372e-06	1.49775e-19	0.171389	0.828609	T2D	Heart Atrial Appendage
rs4788196	Higher adiposity	ENSG00000169592	INO80E	261	2.63728e-21	2.65124e-06	1.60846e-16	0.160858	0.839139	T2D	Heart Left Ventricle
rs4788196	Higher adiposity	ENSG00000169592	INO80E	261	1.31347e-10	2.89246e-06	8.01077e-06	0.175585	0.824404	T2D	Muscle Skeletal
rs4788196	Higher adiposity	ENSG00000169592	INO80E	261	3.69884e-60	1.41423e-06	2.2559e-55	0.0853383	0.91466	T2D	Nerve Tibial
rs4788196	Higher adiposity	ENSG00000169592	INO80E	261	4.63018e-19	1.10228e-06	2.82392e-14	0.0662935	0.933705	T2D	Ovary
rs4788196	Higher adiposity	ENSG00000169592	INO80E	261	4.32993e-26	2.8374e-06	2.6408e-21	0.172224	0.827773	T2D	Pituitary
rs4788196	Higher adiposity	ENSG00000169592	INO80E	261	9.4869e-36	2.03116e-06	5.78601e-31	0.123002	0.876996	T2D	Skin Sun Exposed Lower leg
rs4788196	Higher adiposity	ENSG00000169592	INO80E	261	2.41766e-36	1.48526e-06	1.47451e-31	0.0896747	0.910324	T2D	Testis
rs4788196	Higher adiposity	ENSG00000169592	INO80E	261	5.56398e-16	2.10907e-06	3.39344e-11	0.127759	0.872239	T2D	Whole Blood
rs8056890	Higher adiposity	ENSG00000169682	SPNS1	263	1.24253e-08	0.000483928	1.92506e-06	0.0740499	0.925464	T2D	Artery Aorta
rs8056890	Higher adiposity	ENSG00000169682	SPNS1	263	0.00040253	0.000826755	0.0623642	0.127281	0.809126	T2D	Esophagus Gastroesophageal Junction
rs12910361	Reduced beta-cell function	ENSG00000169783	LINGO1	505	3.71401e-25	2.79989e-25	0.0546669	0.0403069	0.905026	T2D	Artery Aorta
rs924753	Higher adiposity	ENSG00000169814	BTD	373	0.000133448	0.000346484	0.0268891	0.0689111	0.90372	T2D	Esophagus Gastroesophageal Junction
rs4681516	Reduced beta-cell function	ENSG00000169903	TM4SF4	828	0.000373972	0.00515392	0.00804083	0.109939	0.876492	T2D	Breast Mammary Tissue
rs4681516	Reduced beta-cell function	ENSG00000169903	TM4SF4	828	2.74565e-12	0.00117436	5.90347e-11	0.0242755	0.97455	T2D	Pancreas
rs4681516	Reduced beta-cell function	ENSG00000169903	TM4SF4	828	3.01537e-26	0.00115078	6.4834e-25	0.023768	0.975081	T2D	Testis
rs4681516	Reduced beta-cell function	ENSG00000169903	TM4SF4	828	9.79681e-09	0.0026271	2.10643e-07	0.0555438	0.941829	T2D	Thyroid
rs4681516	Reduced beta-cell function	ENSG00000169908	TM4SF1	828	2.75126e-07	0.00143831	5.91552e-06	0.0299567	0.968599	T2D	Adrenal Gland
rs433402	Metabolic Syndrome	ENSG00000169925	BRD3	752	6.60008e-08	0.117227	1.72094e-08	0.0297135	0.853059	T2D	Pituitary
rs6741676	Higher adiposity	ENSG00000170035	UBE2E3	495	1.3334e-06	0.000821234	1.91744e-05	0.010821	0.988337	T2D	Cells Cultured fibroblasts
rs6741676	Higher adiposity	ENSG00000170035	UBE2E3	495	1.57884e-05	0.00137364	0.000227038	0.0187734	0.97961	T2D	Muscle Skeletal
rs644383	Vascular dysfunction	ENSG00000170122	FOXD4	872	4.55186e-09	0.0191897	3.96191e-09	0.0157375	0.965073	SBP	Cells Cultured fibroblasts
rs13094957	Reduced beta-cell function	ENSG00000170142	UBE2E1	670	1.77376e-14	4.27574e-15	0.0683025	0.0155485	0.916149	T2D	Esophagus Mucosa
rs152839	Reduced beta-cell function	ENSG00000170571	EMB	397	2.03871e-07	0.0640653	1.33443e-08	0.00326069	0.932674	T2D	Skin Sun Exposed Lower leg
rs152839	Reduced beta-cell function	ENSG00000170571	EMB	397	6.69191e-08	0.156756	4.38016e-09	0.00942659	0.833817	T2D	Thyroid
rs8108269	Metabolic Syndrome	ENSG00000170604	IRF2BP1	479	8.55735e-15	1.88781e-15	0.138461	0.0297136	0.831825	T2D	Cells Cultured fibroblasts
rs187653072	Reduced beta-cell function	ENSG00000170629	DPY19L2P2	322	5.37488e-19	0.00350175	2.78913e-18	0.017192	0.979306	T2D	Thyroid
rs187653072	Reduced beta-cell function	ENSG00000170632	ARMC10	322	0.0167964	0.0130268	0.0871601	0.0667824	0.816234	T2D	Artery Aorta
rs187653072	Reduced beta-cell function	ENSG00000170632	ARMC10	322	0.0185154	0.00368762	0.0960802	0.0182723	0.863444	T2D	Skin Not Sun Exposed Suprapubic
rs633185	Vascular dysfunction	ENSG00000170647		884	6.00796e-16	3.18081e-15	0.00188779	0.00900552	0.989107	SBP	Adipose Subcutaneous
rs633185	Vascular dysfunction	ENSG00000170647		884	1.0199e-15	6.49028e-15	0.0032047	0.0194161	0.977379	SBP	Adipose Visceral Omentum
rs633185	Vascular dysfunction	ENSG00000170647		884	1.5922e-30	4.96012e-16	5.00295e-18	0.000559109	0.999441	SBP	Artery Aorta
rs633185	Vascular dysfunction	ENSG00000170647		884	4.94775e-22	3.11691e-15	1.55466e-09	0.00880261	0.991197	SBP	Artery Coronary
rs633185	Vascular dysfunction	ENSG00000170647		884	2.30147e-66	4.51785e-16	7.2316e-54	0.000419999	0.99958	SBP	Artery Tibial
rs11079849	Metabolic Syndrome	ENSG00000170703	TTLL6	417	1.64014e-13	2.85701e-10	4.03656e-05	0.0693835	0.930576	T2D	Adipose Subcutaneous
rs11079849	Metabolic Syndrome	ENSG00000170703	TTLL6	417	8.94435e-12	6.08214e-10	0.0022013	0.148839	0.84896	T2D	Adipose Visceral Omentum
rs11079849	Metabolic Syndrome	ENSG00000170703	TTLL6	417	2.41855e-12	6.0139e-10	0.000595232	0.147156	0.852248	T2D	Brain Hippocampus
rs11079849	Metabolic Syndrome	ENSG00000170703	TTLL6	417	2.51753e-11	4.6027e-10	0.00619591	0.112396	0.881408	T2D	Heart Atrial Appendage
rs11079849	Metabolic Syndrome	ENSG00000170703	TTLL6	417	1.20773e-10	2.85255e-10	0.0297236	0.0693034	0.900973	T2D	Muscle Skeletal
rs12909648	Inverse T2D-BP risk	ENSG00000170776	AKAP13	735	5.5028e-05	0.110701	2.33453e-05	0.0461211	0.8431	SBP	Brain Frontal Cortex BA9
rs1321958	Inverse T2D-BP risk	ENSG00000170946	DNAJC24	243	0.000149712	0.0710771	9.54491e-05	0.044431	0.884247	SBP	Artery Tibial
rs1321958	Inverse T2D-BP risk	ENSG00000170946	DNAJC24	243	0.0222943	0.0485087	0.0142137	0.0300418	0.884942	SBP	Brain Nucleus accumbens basal ganglia
rs1321958	Inverse T2D-BP risk	ENSG00000170946	DNAJC24	243	5.62946e-12	0.050232	3.58906e-12	0.0311067	0.918661	SBP	Muscle Skeletal
rs1321958	Inverse T2D-BP risk	ENSG00000170959	DCDC1	243	0.0437787	0.0560999	0.0279111	0.0349292	0.837281	SBP	Brain Nucleus accumbens basal ganglia
rs1321958	Inverse T2D-BP risk	ENSG00000170959	DCDC1	243	0.00683326	0.0794764	0.00435655	0.0498107	0.859523	SBP	Thyroid
rs17678185	Vascular dysfunction	ENSG00000171044	XKR6	158	0.00258737	0.00336452	0.0762387	0.0983184	0.819491	SBP	Liver
rs17689007	Higher adiposity	ENSG00000171044	XKR6	487	5.61142e-09	9.90882e-09	0.0679808	0.11923	0.812789	T2D	Liver
rs62492368	Reduced beta-cell function	ENSG00000171115	GIMAP8	771	2.33384e-05	2.89902e-05	0.0828878	0.102146	0.814914	T2D	Pituitary
rs12947507	Higher adiposity	ENSG00000171246	NPTX1	788	0.00267179	0.079719	0.00330093	0.0976741	0.816634	T2D	Esophagus Muscularis
rs1275988	Inverse T2D-BP risk	ENSG00000171303	KCNK3	410	1.4996e-08	5.50852e-09	0.145313	0.0525761	0.802111	SBP	Adrenal Gland
rs1275988	Inverse T2D-BP risk	ENSG00000171303	KCNK3	410	3.76824e-10	2.76194e-09	0.00365147	0.025793	0.970556	SBP	Brain Caudate basal ganglia
rs1275988	Inverse T2D-BP risk	ENSG00000171303	KCNK3	410	8.98094e-10	6.95875e-09	0.00870264	0.0665064	0.924791	SBP	Brain Nucleus accumbens basal ganglia
rs1275988	Inverse T2D-BP risk	ENSG00000171303	KCNK3	410	1.84783e-10	5.40514e-09	0.00179057	0.0514296	0.94678	SBP	Heart Atrial Appendage
rs1275988	Inverse T2D-BP risk	ENSG00000171303	KCNK3	410	1.13345e-08	3.17406e-09	0.109833	0.0298967	0.86027	SBP	Pancreas
rs3740512	Reduced beta-cell function	ENSG00000171311	EXOSC1	628	0.00196903	0.00684647	0.0410529	0.141936	0.808196	T2D	Spleen
rs2270860	Metabolic Syndrome	ENSG00000171467	ZNF318	372	1.56115e-06	0.102328	4.76688e-07	0.0303779	0.867292	T2D	Adrenal Gland
rs9729149	Inverse T2D-BP risk	ENSG00000171612	SLC25A33	776	0.0089204	0.00312048	0.058585	0.0195841	0.90979	SBP	Brain Cerebellar Hemisphere
rs12603589	Metabolic Syndrome	ENSG00000171634	BPTF	411	1.84833e-07	2.57275e-07	0.0785962	0.108588	0.812816	T2D	Brain Spinal cord cervical c-1
rs12603589	Metabolic Syndrome	ENSG00000171634	BPTF	411	5.37577e-08	2.42291e-07	0.0228592	0.102154	0.874987	T2D	Heart Atrial Appendage
rs12603589	Metabolic Syndrome	ENSG00000171634	BPTF	411	2.05153e-07	2.18192e-07	0.0872365	0.0919602	0.820803	T2D	Skin Sun Exposed Lower leg
rs6011155	Higher adiposity	ENSG00000171700	RGS19	702	0.00105224	0.00152469	0.0111456	0.0151788	0.971099	T2D	Colon Sigmoid
rs6011155	Higher adiposity	ENSG00000171700	RGS19	702	0.000104476	0.00235472	0.00110664	0.0239694	0.972465	T2D	Esophagus Mucosa
rs6011155	Higher adiposity	ENSG00000171700	RGS19	702	0.00485396	0.00340007	0.0514145	0.0351093	0.905222	T2D	Skin Sun Exposed Lower leg
rs6011155	Higher adiposity	ENSG00000171700	RGS19	702	0.0113674	0.00272456	0.120407	0.0280218	0.837479	T2D	Testis
rs7525957	Metabolic Syndrome	ENSG00000171824	EXOSC10	438	1.48331e-05	0.12099	9.36516e-06	0.0755856	0.803401	T2D	Brain Cerebellar Hemisphere
rs7525957	Metabolic Syndrome	ENSG00000171824	EXOSC10	438	3.12845e-16	0.118245	1.9752e-16	0.0738485	0.807906	T2D	Brain Cerebellum
rs7525957	Metabolic Syndrome	ENSG00000171824	EXOSC10	441	6.4578e-05	0.103358	4.07902e-05	0.0644532	0.832083	T2D	Artery Tibial
rs7525957	Metabolic Syndrome	ENSG00000171824	EXOSC10	441	0.0107328	0.105963	0.00677931	0.0661201	0.810405	T2D	Colon Sigmoid
rs7525957	Metabolic Syndrome	ENSG00000171824	EXOSC10	441	3.13414e-05	0.115415	1.97966e-05	0.0720887	0.812445	T2D	Esophagus Gastroesophageal Junction
rs7525957	Metabolic Syndrome	ENSG00000171824	EXOSC10	441	0.00879014	0.0929159	0.00555222	0.0578547	0.834887	T2D	Esophagus Mucosa
rs7525957	Metabolic Syndrome	ENSG00000171824	EXOSC10	441	9.53043e-06	0.0995332	6.01982e-06	0.062031	0.83842	T2D	Esophagus Muscularis
rs7525957	Metabolic Syndrome	ENSG00000171824	EXOSC10	441	0.00149156	0.0770862	0.000942135	0.0478182	0.872662	T2D	Lung
rs7525957	Metabolic Syndrome	ENSG00000171824	EXOSC10	441	5.47941e-07	0.0917666	3.46103e-07	0.0571125	0.85112	T2D	Stomach
rs7525957	Metabolic Syndrome	ENSG00000171824	EXOSC10	441	0.000105233	0.0983518	6.64699e-05	0.061283	0.840194	T2D	Testis
rs7525957	Metabolic Syndrome	ENSG00000171824	EXOSC10	441	3.11167e-06	0.0903304	1.96546e-06	0.0562031	0.853461	T2D	Thyroid
rs9899634	Metabolic Syndrome	ENSG00000171953	ATPAF2	250	2.01758e-07	8.85388e-08	0.0599477	0.0253926	0.914659	T2D	Artery Aorta
rs9899634	Metabolic Syndrome	ENSG00000171962	DRC3	250	4.49956e-07	2.14451e-07	0.133694	0.0629158	0.80339	T2D	Breast Mammary Tissue
rs12505942	Higher adiposity	ENSG00000172007	RAB33B	443	0.0194066	0.00632012	0.0975812	0.0309333	0.845759	T2D	Spleen
rs6797587	Vascular dysfunction	ENSG00000172037	LAMB2	155	0.000721483	0.000336112	0.0969772	0.0443203	0.857645	SBP	Pancreas
rs2815749	Higher adiposity	ENSG00000172260	NEGR1	350	0.00307487	0.00145508	0.0708038	0.0326135	0.892053	T2D	Brain Hypothalamus
rs2815749	Higher adiposity	ENSG00000172260	NEGR1	353	0.00225252	0.00460042	0.0518679	0.105096	0.836183	T2D	Brain Hippocampus
rs2815749	Higher adiposity	ENSG00000172260	NEGR1	353	0.00404036	0.0016603	0.0930359	0.0373671	0.863896	T2D	Colon Sigmoid
rs2815749	Higher adiposity	ENSG00000172260	NEGR1	353	0.00192779	0.00505124	0.0443906	0.11548	0.833151	T2D	Esophagus Muscularis
rs2815749	Higher adiposity	ENSG00000172260	NEGR1	353	0.000245785	0.00143888	0.00565959	0.0321721	0.960484	T2D	Nerve Tibial
rs506597	Reduced beta-cell function	ENSG00000172354	GNB2	385	2.61159e-08	0.0177513	1.93057e-07	0.130371	0.851877	T2D	Cells Cultured fibroblasts
rs506597	Reduced beta-cell function	ENSG00000172354	GNB2	385	0.0060688	0.0156146	0.0448626	0.114609	0.818845	T2D	Colon Sigmoid
rs506597	Reduced beta-cell function	ENSG00000172354	GNB2	385	0.00436871	0.0154506	0.032295	0.113381	0.834504	T2D	Esophagus Muscularis
rs506597	Reduced beta-cell function	ENSG00000172354	GNB2	385	0.000412009	0.0157362	0.00304571	0.115462	0.865344	T2D	Heart Left Ventricle
rs506597	Reduced beta-cell function	ENSG00000172354	GNB2	385	0.000687015	0.022131	0.00507864	0.16279	0.809313	T2D	Lung
rs506597	Reduced beta-cell function	ENSG00000172354	GNB2	385	0.00482686	0.0167304	0.0356817	0.122857	0.819904	T2D	Thyroid
rs2062316	Vascular dysfunction	ENSG00000172379	ARNT2	586	0.00681358	0.00328828	0.114486	0.0544306	0.820982	SBP	Vagina
rs2062316	Vascular dysfunction	ENSG00000172379	ARNT2	587	0.00246264	0.00214956	0.0413791	0.0351995	0.918809	SBP	Pancreas
rs2270860	Metabolic Syndrome	ENSG00000172426	RSPH9	379	0.0622764	0.0700819	0.0190264	0.0205831	0.828032	T2D	Uterus
rs1346	Higher adiposity	ENSG00000172500	FIBP	294	9.61552e-10	7.56914e-10	0.0947612	0.0737626	0.831476	T2D	Heart Left Ventricle
rs1346	Higher adiposity	ENSG00000172543	CTSW	159	1.2245e-10	1.64016e-09	0.0115285	0.153583	0.834888	T2D	Liver
rs1346	Higher adiposity	ENSG00000172543	CTSW	294	3.81489e-10	1.55616e-09	0.0375959	0.15255	0.809854	T2D	Adipose Visceral Omentum
rs1346	Higher adiposity	ENSG00000172543	CTSW	294	4.06156e-13	2.68914e-10	4.00267e-05	0.0255271	0.974433	T2D	Colon Transverse
rs1346	Higher adiposity	ENSG00000172543	CTSW	294	9.88121e-10	2.40526e-10	0.0973796	0.0228241	0.879796	T2D	Muscle Skeletal
rs1346	Higher adiposity	ENSG00000172543	CTSW	294	4.58639e-10	3.39757e-10	0.045199	0.0325609	0.92224	T2D	Small Intestine Terminal Ileum
rs1346	Higher adiposity	ENSG00000172543	CTSW	294	3.70461e-10	4.87032e-10	0.036509	0.0470807	0.91641	T2D	Stomach
rs1346	Higher adiposity	ENSG00000172543	CTSW	294	1.12773e-09	3.46268e-10	0.111138	0.0332692	0.855592	T2D	Vagina
rs8043085	Reduced beta-cell function	ENSG00000172575	RASGRP1	504	3.45479e-09	8.53845e-10	0.0823354	0.0194508	0.898214	T2D	Cells Cultured fibroblasts
rs1489110	Reduced beta-cell function	ENSG00000172640	OR10AD1	440	0.000580222	0.0448937	0.000570111	0.0432006	0.910755	T2D	Liver
rs2633311	Higher adiposity	ENSG00000172650	AGAP5	309	0.0189061	0.122297	0.00637791	0.0404446	0.811974	T2D	Adrenal Gland
rs2633311	Higher adiposity	ENSG00000172650	AGAP5	309	0.00566782	0.117601	0.00191202	0.0388363	0.835983	T2D	Skin Sun Exposed Lower leg
rs2633311	Higher adiposity	ENSG00000172650	AGAP5	309	0.0178111	0.127966	0.00600853	0.0423631	0.805851	T2D	Stomach
rs2042073	Higher adiposity	ENSG00000172733	PURG	434	0.000289158	5.69195e-05	0.128132	0.024375	0.847147	T2D	Artery Coronary
rs644383	Vascular dysfunction	ENSG00000172785	CBWD1	872	2.51855e-05	0.0708664	2.19213e-05	0.0608134	0.868273	SBP	Brain Hippocampus
rs1346	Higher adiposity	ENSG00000172803	SNX32	294	4.71195e-10	1.33934e-09	0.0464364	0.131169	0.822394	T2D	Pancreas
rs3750957	Metabolic Syndrome	ENSG00000172927	MYEOV	608	0.000145102	0.0102524	0.0020508	0.14406	0.843492	T2D	Artery Aorta
rs3750957	Metabolic Syndrome	ENSG00000172927	MYEOV	608	0.000707984	0.0119014	0.0100063	0.167399	0.809985	T2D	Brain Cerebellar Hemisphere
rs3750957	Metabolic Syndrome	ENSG00000172935	MRGPRF	608	9.40763e-07	0.00896658	1.32963e-05	0.125864	0.865155	T2D	Adipose Visceral Omentum
rs1346	Higher adiposity	ENSG00000172977	KAT5	294	1.48921e-09	2.67643e-10	0.146762	0.0255486	0.827689	T2D	Colon Sigmoid
rs6778168	Reduced beta-cell function	ENSG00000172986	GXYLT2	312	0.000722922	6.4338e-05	0.0574915	0.00417904	0.937542	T2D	Adrenal Gland
rs9875164	Higher adiposity	ENSG00000172995	ARPP21	482	0.00269495	0.00700786	0.00907174	0.0226313	0.958594	T2D	Skin Sun Exposed Lower leg
rs932764	Vascular dysfunction	ENSG00000173124	ACSM6	104	9.86812e-09	4.62485e-09	0.0787179	0.0360071	0.885275	SBP	Thyroid
rs7828303	Reduced beta-cell function	ENSG00000173137	ADCK5	241	1.88951e-11	9.31547e-10	0.00186776	0.0911756	0.906957	T2D	Skin Not Sun Exposed Suprapubic
rs932764	Vascular dysfunction	ENSG00000173145	NOC3L	379	4.46931e-09	2.65362e-09	0.0356892	0.0202461	0.944065	SBP	Brain Amygdala
rs932764	Vascular dysfunction	ENSG00000173145	NOC3L	379	6.13135e-11	1.80906e-09	0.000489613	0.01346	0.98605	SBP	Brain Nucleus accumbens basal ganglia
rs932764	Vascular dysfunction	ENSG00000173145	NOC3L	379	8.39253e-09	2.50711e-09	0.0670177	0.0191064	0.913876	SBP	Brain Putamen basal ganglia
rs932764	Vascular dysfunction	ENSG00000173145	NOC3L	380	1.04092e-09	1.94908e-08	0.00831217	0.154805	0.836883	SBP	Adrenal Gland
rs932764	Vascular dysfunction	ENSG00000173145	NOC3L	380	7.66947e-11	2.73108e-09	0.000612437	0.0208302	0.978557	SBP	Artery Tibial
rs932764	Vascular dysfunction	ENSG00000173145	NOC3L	380	4.16156e-09	1.46649e-09	0.0332317	0.0107545	0.956014	SBP	Brain Cerebellum
rs932764	Vascular dysfunction	ENSG00000173145	NOC3L	380	9.76709e-09	2.40357e-09	0.0779941	0.0182897	0.903716	SBP	Brain Cortex
rs932764	Vascular dysfunction	ENSG00000173145	NOC3L	380	8.60466e-09	9.80796e-09	0.0687116	0.0774666	0.853822	SBP	Esophagus Gastroesophageal Junction
rs932764	Vascular dysfunction	ENSG00000173145	NOC3L	380	1.23454e-11	1.87421e-08	9.85831e-05	0.148812	0.85109	SBP	Pancreas
rs2860840	Inverse T2D-BP risk	ENSG00000173145	NOC3L	510	0.000280412	0.00203092	0.00252397	0.0173023	0.977862	SBP	Adrenal Gland
rs2860840	Inverse T2D-BP risk	ENSG00000173145	NOC3L	510	0.000849754	0.00149335	0.00764857	0.012464	0.977544	SBP	Esophagus Gastroesophageal Junction
rs2860840	Inverse T2D-BP risk	ENSG00000173145	NOC3L	510	0.000414791	0.0114024	0.0037335	0.101749	0.8827	SBP	Pancreas
rs11708067	Reduced beta-cell function	ENSG00000173175	ADCY5	570	1.08595e-39	5.32391e-28	3.31749e-15	0.000627041	0.999373	T2D	Pancreatic Islet
rs17662402	Reduced beta-cell function	ENSG00000173273	TNKS	905	9.38484e-06	2.46078e-06	0.143028	0.0366829	0.820277	T2D	Adrenal Gland
rs17689007	Higher adiposity	ENSG00000173281	PPP1R3B	516	5.90333e-09	9.92728e-10	0.0755768	0.0117967	0.912627	T2D	Breast Mammary Tissue
rs17662402	Reduced beta-cell function	ENSG00000173281	PPP1R3B	707	2.7475e-09	5.26776e-06	4.18442e-05	0.0793067	0.920646	T2D	Liver
rs17678185	Vascular dysfunction	ENSG00000173281	PPP1R3B	790	3.65119e-05	0.000210743	0.0202648	0.116103	0.863385	SBP	Thyroid
rs6986287	Vascular dysfunction	ENSG00000173281	PPP1R3B	791	0.0137223	0.0402512	0.0327189	0.0951552	0.818152	SBP	Liver
rs17662402	Reduced beta-cell function	ENSG00000173281	PPP1R3B	905	2.79248e-06	1.15081e-06	0.0425583	0.0165978	0.94084	T2D	Thyroid
rs4382480	Higher adiposity	ENSG00000173295	FAM86B3P	965	1.19023e-05	3.94096e-06	0.150737	0.0491106	0.800136	T2D	Brain Spinal cord cervical c-1
rs4382480	Higher adiposity	ENSG00000173295	FAM86B3P	969	1.95641e-10	6.43826e-06	2.47772e-06	0.0806187	0.919372	T2D	Vagina
rs4382480	Higher adiposity	ENSG00000173295	FAM86B3P	971	1.46466e-11	8.72859e-06	1.85493e-07	0.109654	0.890337	T2D	Adipose Subcutaneous
rs4382480	Higher adiposity	ENSG00000173295	FAM86B3P	971	8.80834e-21	7.74471e-06	1.11554e-16	0.0971809	0.902811	T2D	Colon Transverse
rs4382480	Higher adiposity	ENSG00000173295	FAM86B3P	971	1.29246e-59	3.88512e-06	1.63685e-55	0.0482518	0.951744	T2D	Esophagus Mucosa
rs4382480	Higher adiposity	ENSG00000173295	FAM86B3P	971	6.7078e-11	1.18963e-05	8.49517e-07	0.149812	0.850175	T2D	Lung
rs4382480	Higher adiposity	ENSG00000173295	FAM86B3P	971	4.44128e-06	1.13132e-05	0.056247	0.142476	0.801261	T2D	Nerve Tibial
rs4382480	Higher adiposity	ENSG00000173295	FAM86B3P	971	4.43128e-24	2.1444e-06	5.61205e-20	0.0261842	0.973814	T2D	Skin Not Sun Exposed Suprapubic
rs6986287	Vascular dysfunction	ENSG00000173295	FAM86B3P	1105	1.06878e-07	0.0453062	3.11305e-07	0.131141	0.823553	SBP	Brain Frontal Cortex BA9
rs6986287	Vascular dysfunction	ENSG00000173295	FAM86B3P	1106	4.76883e-08	0.0469966	1.38909e-07	0.136077	0.816926	SBP	Adipose Subcutaneous
rs6986287	Vascular dysfunction	ENSG00000173295	FAM86B3P	1106	4.48792e-18	0.0453093	1.30726e-17	0.131156	0.823535	SBP	Adipose Visceral Omentum
rs6986287	Vascular dysfunction	ENSG00000173295	FAM86B3P	1106	2.72446e-10	0.0431932	7.93594e-10	0.124983	0.831824	SBP	Brain Cerebellum
rs6986287	Vascular dysfunction	ENSG00000173295	FAM86B3P	1106	9.47108e-14	0.0466361	2.75878e-13	0.135025	0.818339	SBP	Brain Cortex
rs6986287	Vascular dysfunction	ENSG00000173295	FAM86B3P	1106	0.00517758	0.0226001	0.0150815	0.0649383	0.892203	SBP	Brain Hippocampus
rs6986287	Vascular dysfunction	ENSG00000173295	FAM86B3P	1106	6.80715e-08	0.0401803	1.98282e-07	0.116195	0.843624	SBP	Breast Mammary Tissue
rs6986287	Vascular dysfunction	ENSG00000173295	FAM86B3P	1106	1.24416e-41	0.0465811	3.62404e-41	0.134865	0.818554	SBP	Cells Cultured fibroblasts
rs6986287	Vascular dysfunction	ENSG00000173295	FAM86B3P	1106	1.98133e-12	0.0407349	5.77131e-12	0.117813	0.841452	SBP	Colon Transverse
rs6986287	Vascular dysfunction	ENSG00000173295	FAM86B3P	1106	4.03391e-42	0.0467022	1.17502e-41	0.135218	0.818079	SBP	Esophagus Mucosa
rs6986287	Vascular dysfunction	ENSG00000173295	FAM86B3P	1106	0.00976826	0.0114228	0.0284534	0.0323549	0.918001	SBP	Esophagus Muscularis
rs6986287	Vascular dysfunction	ENSG00000173295	FAM86B3P	1106	1.50359e-05	0.0486576	4.37973e-05	0.140922	0.810362	SBP	Lung
rs6986287	Vascular dysfunction	ENSG00000173295	FAM86B3P	1106	0.0252684	0.0112518	0.0736029	0.0319168	0.85796	SBP	Nerve Tibial
rs6986287	Vascular dysfunction	ENSG00000173295	FAM86B3P	1106	4.00778e-08	0.00429231	1.1674e-07	0.0115186	0.984189	SBP	Pancreas
rs6986287	Vascular dysfunction	ENSG00000173295	FAM86B3P	1106	7.23665e-06	0.0466268	2.10793e-05	0.134998	0.818347	SBP	Pituitary
rs6986287	Vascular dysfunction	ENSG00000173295	FAM86B3P	1106	1.06798e-13	0.0482497	3.11087e-13	0.139732	0.812018	SBP	Skin Not Sun Exposed Suprapubic
rs6986287	Vascular dysfunction	ENSG00000173295	FAM86B3P	1106	0.000142957	0.0331012	0.000416413	0.095548	0.870791	SBP	Skin Sun Exposed Lower leg
rs6986287	Vascular dysfunction	ENSG00000173295	FAM86B3P	1106	0.000914955	0.00942898	0.00266512	0.0265047	0.960486	SBP	Stomach
rs6986287	Vascular dysfunction	ENSG00000173295	FAM86B3P	1106	0.00019053	0.0130679	0.000554985	0.0371157	0.949071	SBP	Thyroid
rs1346	Higher adiposity	ENSG00000173442	EHBP1L1	294	1.07764e-12	4.87793e-10	0.000106202	0.0471193	0.952774	T2D	Whole Blood
rs2244625	Metabolic Syndrome	ENSG00000173511	VEGFB	304	4.03888e-23	0.015382	4.54471e-23	0.0163402	0.968278	T2D	Adipose Subcutaneous
rs2244625	Metabolic Syndrome	ENSG00000173511	VEGFB	304	0.00336755	0.0104522	0.0037893	0.0107897	0.971601	T2D	Adipose Visceral Omentum
rs2244625	Metabolic Syndrome	ENSG00000173511	VEGFB	304	0.0495657	0.0262918	0.0557733	0.028745	0.839624	T2D	Brain Cerebellar Hemisphere
rs2244625	Metabolic Syndrome	ENSG00000173511	VEGFB	304	0.00674419	0.00745149	0.00758884	0.00741392	0.970802	T2D	Breast Mammary Tissue
rs2244625	Metabolic Syndrome	ENSG00000173511	VEGFB	304	1.41266e-19	0.0153475	1.58959e-19	0.0163013	0.968351	T2D	Heart Atrial Appendage
rs2244625	Metabolic Syndrome	ENSG00000173511	VEGFB	304	1.28723e-42	0.0153821	1.44844e-42	0.0163403	0.968278	T2D	Heart Left Ventricle
rs2244625	Metabolic Syndrome	ENSG00000173511	VEGFB	304	5.30183e-06	0.00225065	5.96584e-06	0.00153633	0.996202	T2D	Muscle Skeletal
rs2244625	Metabolic Syndrome	ENSG00000173511	VEGFB	304	0.00328171	0.00590143	0.00369271	0.00565907	0.981465	T2D	Nerve Tibial
rs7629936	Metabolic Syndrome	ENSG00000173531	MST1	262	3.59429e-06	1.90928e-05	0.000824302	0.00338291	0.99577	T2D	Colon Sigmoid
rs7629936	Metabolic Syndrome	ENSG00000173531	MST1	262	0.000345632	0.00032122	0.0792661	0.0728203	0.847247	T2D	Colon Transverse
rs7629936	Metabolic Syndrome	ENSG00000173531	MST1	262	4.70654e-07	1.93403e-05	0.000107938	0.00343901	0.996433	T2D	Pituitary
rs8023268	Metabolic Syndrome	ENSG00000173548	SNX33	237	5.83974e-11	2.2192e-05	1.1791e-07	0.0438516	0.956126	T2D	Thyroid
rs1346	Higher adiposity	ENSG00000173727		294	2.28546e-10	1.09754e-09	0.0225233	0.107292	0.870184	T2D	Skin Sun Exposed Lower leg
rs1346	Higher adiposity	ENSG00000173727		294	2.70519e-12	6.87596e-10	0.000266597	0.0668298	0.932904	T2D	Uterus
rs4295	Reduced beta-cell function	ENSG00000173826	KCNH6	289	0.000229065	0.00154668	0.00844642	0.0560977	0.93368	T2D	Thyroid
rs2289739	Metabolic Syndrome	ENSG00000174197	MGA	423	1.58255e-08	2.55789e-09	0.15482	0.0242027	0.820977	T2D	Heart Left Ventricle
rs1693551	Vascular dysfunction	ENSG00000174226	SNX31	687	2.44906e-08	0.0239699	1.51593e-08	0.0138749	0.962155	SBP	Uterus
rs1693551	Vascular dysfunction	ENSG00000174226	SNX31	688	6.16085e-15	0.0247343	3.8138e-15	0.0143506	0.960915	SBP	Brain Amygdala
rs1693551	Vascular dysfunction	ENSG00000174226	SNX31	688	1.68244e-25	0.024408	1.04151e-25	0.0141483	0.961444	SBP	Brain Substantia nigra
rs1693551	Vascular dysfunction	ENSG00000174226	SNX31	688	3.0812e-17	0.0247665	1.90751e-17	0.0143716	0.960862	SBP	Small Intestine Terminal Ileum
rs1693551	Vascular dysfunction	ENSG00000174226	SNX31	689	4.5997e-93	0.0287791	2.84801e-93	0.0168649	0.954356	SBP	Adipose Subcutaneous
rs1693551	Vascular dysfunction	ENSG00000174226	SNX31	689	5.58527e-88	0.0283663	3.45824e-88	0.0166086	0.955025	SBP	Adipose Visceral Omentum
rs1693551	Vascular dysfunction	ENSG00000174226	SNX31	689	5.98502e-56	0.0255398	3.70576e-56	0.0148539	0.959606	SBP	Artery Aorta
rs1693551	Vascular dysfunction	ENSG00000174226	SNX31	689	4.90698e-32	0.0242435	3.03827e-32	0.0140492	0.961707	SBP	Artery Coronary
rs1693551	Vascular dysfunction	ENSG00000174226	SNX31	689	1.09323e-64	0.0260785	6.76896e-65	0.0151884	0.958733	SBP	Artery Tibial
rs1693551	Vascular dysfunction	ENSG00000174226	SNX31	689	6.16842e-24	0.0251156	3.81931e-24	0.0145906	0.960294	SBP	Brain Caudate basal ganglia
rs1693551	Vascular dysfunction	ENSG00000174226	SNX31	689	4.46624e-11	0.0256687	2.76537e-11	0.0149339	0.959397	SBP	Brain Cerebellar Hemisphere
rs1693551	Vascular dysfunction	ENSG00000174226	SNX31	689	6.60591e-29	0.027966	4.0902e-29	0.0163601	0.955674	SBP	Brain Cerebellum
rs1693551	Vascular dysfunction	ENSG00000174226	SNX31	689	1.32901e-05	0.0262863	8.22887e-06	0.0153174	0.958375	SBP	Brain Cortex
rs1693551	Vascular dysfunction	ENSG00000174226	SNX31	689	2.05218e-05	0.0251191	1.27065e-05	0.0145928	0.960255	SBP	Brain Frontal Cortex BA9
rs1693551	Vascular dysfunction	ENSG00000174226	SNX31	689	2.47397e-26	0.0277112	1.53181e-26	0.0162019	0.956087	SBP	Brain Hippocampus
rs1693551	Vascular dysfunction	ENSG00000174226	SNX31	689	8.91742e-46	0.0244104	5.52142e-46	0.0141528	0.961437	SBP	Brain Hypothalamus
rs1693551	Vascular dysfunction	ENSG00000174226	SNX31	689	1.11361e-13	0.0247878	6.89517e-14	0.0143871	0.960825	SBP	Brain Nucleus accumbens basal ganglia
rs1693551	Vascular dysfunction	ENSG00000174226	SNX31	689	1.68354e-11	0.0246436	1.0424e-11	0.0142976	0.961059	SBP	Brain Putamen basal ganglia
rs1693551	Vascular dysfunction	ENSG00000174226	SNX31	689	6.08615e-47	0.0243941	3.76837e-47	0.0141427	0.961463	SBP	Brain Spinal cord cervical c-1
rs1693551	Vascular dysfunction	ENSG00000174226	SNX31	689	1.13464e-80	0.0248238	7.02539e-81	0.0144095	0.960767	SBP	Breast Mammary Tissue
rs1693551	Vascular dysfunction	ENSG00000174226	SNX31	689	4.16299e-46	0.0256883	2.57761e-46	0.0149461	0.959366	SBP	Colon Sigmoid
rs1693551	Vascular dysfunction	ENSG00000174226	SNX31	689	3.83797e-27	0.026062	2.37637e-27	0.0151781	0.95876	SBP	Colon Transverse
rs1693551	Vascular dysfunction	ENSG00000174226	SNX31	689	1.72529e-53	0.0288272	1.06825e-53	0.0168947	0.954278	SBP	Esophagus Gastroesophageal Junction
rs1693551	Vascular dysfunction	ENSG00000174226	SNX31	689	2.79597e-73	0.0242009	1.73119e-73	0.0140228	0.961776	SBP	Esophagus Muscularis
rs1693551	Vascular dysfunction	ENSG00000174226	SNX31	689	5.83182e-38	0.0230869	3.6109e-38	0.0133312	0.963582	SBP	Heart Atrial Appendage
rs1693551	Vascular dysfunction	ENSG00000174226	SNX31	689	3.11303e-44	0.0243015	1.9275e-44	0.0140852	0.961613	SBP	Heart Left Ventricle
rs1693551	Vascular dysfunction	ENSG00000174226	SNX31	689	1.32554e-07	0.0245627	8.20735e-08	0.0142473	0.96119	SBP	Lung
rs1693551	Vascular dysfunction	ENSG00000174226	SNX31	689	8.70011e-69	0.0253769	5.38687e-69	0.0147528	0.95987	SBP	Muscle Skeletal
rs1693551	Vascular dysfunction	ENSG00000174226	SNX31	689	2.39635e-128	0.028662	1.48375e-128	0.0167922	0.954546	SBP	Nerve Tibial
rs1693551	Vascular dysfunction	ENSG00000174226	SNX31	689	0.000255887	0.0273154	0.000158438	0.0159566	0.956314	SBP	Ovary
rs1693551	Vascular dysfunction	ENSG00000174226	SNX31	689	5.29387e-33	0.0284201	3.27782e-33	0.016642	0.954938	SBP	Pituitary
rs1693551	Vascular dysfunction	ENSG00000174226	SNX31	689	1.10446e-05	0.0263222	6.83852e-06	0.0153396	0.95832	SBP	Skin Sun Exposed Lower leg
rs1693551	Vascular dysfunction	ENSG00000174226	SNX31	689	4.87439e-31	0.0248599	3.01809e-31	0.0144318	0.960708	SBP	Stomach
rs1693551	Vascular dysfunction	ENSG00000174226	SNX31	689	4.25555e-95	0.0282483	2.63492e-95	0.0165354	0.955216	SBP	Thyroid
rs13238568	Metabolic Syndrome	ENSG00000174428	GTF2IRD2B	251	0.00326153	0.0026058	0.0749077	0.0589875	0.860237	T2D	Artery Tibial
rs13238568	Metabolic Syndrome	ENSG00000174428	GTF2IRD2B	251	0.000520113	0.00194513	0.0119455	0.0437321	0.941857	T2D	Skin Sun Exposed Lower leg
rs7433368	Inverse T2D-BP risk	ENSG00000174640	SLCO2A1	557	0.000171798	0.000846107	0.0249448	0.122001	0.852036	SBP	Adrenal Gland
rs1346	Higher adiposity	ENSG00000174744	BRMS1	294	5.11877e-10	8.87191e-10	0.0504456	0.0865699	0.862984	T2D	Breast Mammary Tissue
rs9833313	Vascular dysfunction	ENSG00000174891	RSRC1	508	0.0314758	0.0620337	0.0133157	0.0253752	0.8678	SBP	Cells Cultured fibroblasts
rs4788196	Higher adiposity	ENSG00000174938	SEZ6L2	261	1.5604e-06	8.70947e-07	0.0951676	0.052266	0.852564	T2D	Esophagus Gastroesophageal Junction
rs4788196	Higher adiposity	ENSG00000174943	KCTD13	261	7.22628e-07	2.41752e-06	0.0440727	0.146634	0.80929	T2D	Adipose Subcutaneous
rs4788196	Higher adiposity	ENSG00000174943	KCTD13	261	1.84629e-07	2.8881e-06	0.0112604	0.17533	0.813406	T2D	Artery Aorta
rs4788196	Higher adiposity	ENSG00000174943	KCTD13	261	3.15231e-09	2.46404e-06	0.000192257	0.14943	0.850375	T2D	Muscle Skeletal
rs3008225	Metabolic Syndrome	ENSG00000175087	PDIK1L	413	0.000946479	0.0166867	0.00800246	0.140251	0.834113	T2D	Brain Anterior cingulate cortex BA24
rs3008225	Metabolic Syndrome	ENSG00000175087	PDIK1L	413	0.0014915	0.0142625	0.0126106	0.119737	0.851898	T2D	Brain Cortex
rs3008225	Metabolic Syndrome	ENSG00000175087	PDIK1L	413	0.000108088	0.0195028	0.000913883	0.164081	0.815395	T2D	Brain Frontal Cortex BA9
rs3008225	Metabolic Syndrome	ENSG00000175087	PDIK1L	413	0.00072676	0.0146821	0.00614474	0.123282	0.855164	T2D	Brain Putamen basal ganglia
rs3008225	Metabolic Syndrome	ENSG00000175087	PDIK1L	413	0.000967144	0.0142311	0.00817718	0.119466	0.857158	T2D	Cells Cultured fibroblasts
rs3008225	Metabolic Syndrome	ENSG00000175087	PDIK1L	413	7.82285e-09	0.018102	6.6142e-08	0.152222	0.829676	T2D	Esophagus Mucosa
rs3008225	Metabolic Syndrome	ENSG00000175087	PDIK1L	413	2.71037e-16	0.0179855	2.29161e-15	0.151236	0.830778	T2D	Skin Not Sun Exposed Suprapubic
rs3008225	Metabolic Syndrome	ENSG00000175087	PDIK1L	413	7.01322e-21	0.0183079	5.92966e-20	0.153965	0.827727	T2D	Skin Sun Exposed Lower leg
rs3008225	Metabolic Syndrome	ENSG00000175087	PDIK1L	413	2.11458e-05	0.0166984	0.000178788	0.140342	0.84276	T2D	Thyroid
rs7103648	Inverse T2D-BP risk	ENSG00000175220	ARHGAP1	406	3.50594e-07	7.63125e-06	0.00217805	0.0464576	0.951356	SBP	Brain Amygdala
rs12805422	Reduced beta-cell function	ENSG00000175264	CHST1	515	0.000135631	0.000177465	0.067468	0.087433	0.844786	T2D	Colon Sigmoid
rs12046278	Inverse T2D-BP risk	ENSG00000175279	CENPS	647	8.02e-07	1.65087e-07	0.14979	0.0300132	0.820196	SBP	Thyroid
rs13257021	Reduced beta-cell function	ENSG00000175305	CCNE2	548	4.94037e-12	3.29164e-11	0.0153999	0.101723	0.882877	T2D	Heart Left Ventricle
rs1346	Higher adiposity	ENSG00000175334	BANF1	294	1.33841e-09	3.9634e-10	0.131901	0.0382295	0.82987	T2D	Artery Tibial
rs17439448	Reduced beta-cell function	ENSG00000175600	SUGCT	434	0.00696985	0.00284064	0.113649	0.0454878	0.831053	T2D	Brain Hypothalamus
rs9899634	Metabolic Syndrome	ENSG00000175662	TOM1L2	250	1.30755e-10	3.56663e-08	3.88509e-05	0.00960706	0.990354	T2D	Brain Hippocampus
rs8013933	Vascular dysfunction	ENSG00000175699	CCDC197	776	6.01112e-17	0.000543171	1.41331e-15	0.0117831	0.987674	SBP	Testis
rs148106383	Reduced beta-cell function	ENSG00000175746	LINC02915	531	0.0015017	0.0198458	0.00272699	0.035098	0.940827	T2D	Cells Cultured fibroblasts
rs10993072	Metabolic Syndrome	ENSG00000175787	ZNF169	391	3.85755e-06	0.000217998	0.00284829	0.160125	0.836804	T2D	Brain Cerebellum
rs17689007	Higher adiposity	ENSG00000175806	MSRA	773	2.69391e-10	1.4393e-08	0.0034496	0.183493	0.813058	T2D	Esophagus Muscularis
rs17678185	Vascular dysfunction	ENSG00000175806	MSRA	790	3.04525e-08	6.57414e-05	1.69017e-05	0.0355233	0.964394	SBP	Skin Sun Exposed Lower leg
rs17678185	Vascular dysfunction	ENSG00000175806	MSRA	790	1.51167e-06	0.000276966	0.000839003	0.152875	0.846007	SBP	Testis
rs17662402	Reduced beta-cell function	ENSG00000175806	MSRA	905	7.02318e-06	2.1381e-06	0.107035	0.0317241	0.861231	T2D	Esophagus Muscularis
rs17662402	Reduced beta-cell function	ENSG00000175806	MSRA	905	9.5149e-08	2.28845e-06	0.0014501	0.0339121	0.964635	T2D	Skin Sun Exposed Lower leg
rs13257021	Reduced beta-cell function	ENSG00000175895	PLEKHF2	548	2.51927e-12	5.69664e-11	0.00785299	0.176758	0.815389	T2D	Whole Blood
rs362307	Metabolic Syndrome	ENSG00000175920	DOK7	432	8.26517e-05	1.53871e-05	0.0870074	0.0153004	0.897594	T2D	Thyroid
rs56158042	Reduced beta-cell function	ENSG00000175970	UNC119B	691	4.7861e-15	2.93136e-14	0.022492	0.136917	0.840591	T2D	Brain Anterior cingulate cortex BA24
rs56158042	Reduced beta-cell function	ENSG00000175970	UNC119B	691	3.64393e-15	1.74003e-15	0.0171245	0.00720149	0.975674	T2D	Brain Spinal cord cervical c-1
rs8056890	Higher adiposity	ENSG00000176046	NUPR1	263	2.29373e-11	0.00113052	3.5537e-09	0.174328	0.824541	T2D	Esophagus Muscularis
rs8056890	Higher adiposity	ENSG00000176046	NUPR1	263	0.000160216	0.000715452	0.0248223	0.109981	0.864321	T2D	Skin Not Sun Exposed Suprapubic
rs8056890	Higher adiposity	ENSG00000176046	NUPR1	263	5.10111e-07	0.000391448	7.90319e-05	0.0597075	0.939822	T2D	Testis
rs7629936	Metabolic Syndrome	ENSG00000176095	IP6K1	262	0.00040767	0.00037881	0.0934938	0.0860554	0.819664	T2D	Nerve Tibial
rs7232858	Vascular dysfunction	ENSG00000176105	YES1	882	0.00608281	0.0944788	0.00303195	0.0462423	0.850164	SBP	Colon Sigmoid
rs7232858	Vascular dysfunction	ENSG00000176105	YES1	882	0.00016859	0.0382552	8.40329e-05	0.0181248	0.943367	SBP	Thyroid
rs7334971	Reduced beta-cell function	ENSG00000176268		248	0.015503	0.00744189	0.0830432	0.0390083	0.855004	T2D	Ovary
rs7334971	Reduced beta-cell function	ENSG00000176268		249	0.00752855	0.00320769	0.0403276	0.0162497	0.932686	T2D	Adrenal Gland
rs7334971	Reduced beta-cell function	ENSG00000176268		249	0.00989377	0.00436018	0.052997	0.0224455	0.910304	T2D	Brain Hippocampus
rs7334971	Reduced beta-cell function	ENSG00000176268		250	1.60242e-07	0.00479402	8.58358e-07	0.0247093	0.970496	T2D	Adipose Subcutaneous
rs7334971	Reduced beta-cell function	ENSG00000176268		250	0.000797644	0.00385606	0.00427269	0.0196841	0.97139	T2D	Adipose Visceral Omentum
rs7334971	Reduced beta-cell function	ENSG00000176268		250	0.00761116	0.00398026	0.0407702	0.0203936	0.927245	T2D	Brain Caudate basal ganglia
rs7334971	Reduced beta-cell function	ENSG00000176268		250	0.000931699	0.0302388	0.00499077	0.161175	0.802664	T2D	Brain Cerebellum
rs7334971	Reduced beta-cell function	ENSG00000176268		250	0.000402036	0.00590245	0.00215356	0.0306564	0.960886	T2D	Brain Cortex
rs7334971	Reduced beta-cell function	ENSG00000176268		250	0.00920469	0.00378014	0.0493062	0.0193305	0.918379	T2D	Brain Hypothalamus
rs7334971	Reduced beta-cell function	ENSG00000176268		250	0.00419348	0.010267	0.0224629	0.0540877	0.908989	T2D	Brain Nucleus accumbens basal ganglia
rs7334971	Reduced beta-cell function	ENSG00000176268		250	0.000627226	0.00373142	0.00335982	0.0190146	0.973267	T2D	Breast Mammary Tissue
rs7334971	Reduced beta-cell function	ENSG00000176268		250	8.44652e-09	0.00584386	4.52449e-08	0.0303396	0.963816	T2D	Colon Sigmoid
rs7334971	Reduced beta-cell function	ENSG00000176268		250	0.00013609	0.00352395	0.000728983	0.0178988	0.977712	T2D	Colon Transverse
rs7334971	Reduced beta-cell function	ENSG00000176268		250	0.000668461	0.00299875	0.0035807	0.0150855	0.977667	T2D	Esophagus Gastroesophageal Junction
rs7334971	Reduced beta-cell function	ENSG00000176268		250	5.05869e-05	0.00351009	0.000270975	0.0178239	0.978344	T2D	Esophagus Muscularis
rs7334971	Reduced beta-cell function	ENSG00000176268		250	1.29715e-05	0.00756284	6.94837e-05	0.0395585	0.952796	T2D	Heart Atrial Appendage
rs7334971	Reduced beta-cell function	ENSG00000176268		250	4.74066e-06	0.00516044	2.5394e-05	0.0266744	0.968135	T2D	Heart Left Ventricle
rs7334971	Reduced beta-cell function	ENSG00000176268		250	0.00199521	0.00299518	0.0106876	0.0150748	0.969247	T2D	Lung
rs7334971	Reduced beta-cell function	ENSG00000176268		250	0.00189928	0.0046672	0.0101738	0.0240413	0.959218	T2D	Muscle Skeletal
rs7334971	Reduced beta-cell function	ENSG00000176268		250	3.80401e-05	0.00352843	0.000203767	0.0179222	0.978308	T2D	Pancreas
rs7334971	Reduced beta-cell function	ENSG00000176268		250	0.00341746	0.00396655	0.0183061	0.0202933	0.954017	T2D	Prostate
rs7334971	Reduced beta-cell function	ENSG00000176268		250	5.6641e-06	0.00371746	3.03405e-05	0.0189357	0.977311	T2D	Skin Not Sun Exposed Suprapubic
rs7334971	Reduced beta-cell function	ENSG00000176268		250	0.000320176	0.00314721	0.00171507	0.0158795	0.978938	T2D	Skin Sun Exposed Lower leg
rs7334971	Reduced beta-cell function	ENSG00000176268		250	0.0108971	0.00400133	0.058372	0.0205275	0.906202	T2D	Small Intestine Terminal Ileum
rs7334971	Reduced beta-cell function	ENSG00000176268		250	0.00549225	0.0193993	0.02942	0.103072	0.842616	T2D	Spleen
rs7334971	Reduced beta-cell function	ENSG00000176268		250	0.00474745	0.00659573	0.0254303	0.0344021	0.928824	T2D	Stomach
rs7334971	Reduced beta-cell function	ENSG00000176268		250	3.11724e-10	0.00331464	1.66979e-09	0.0167754	0.97991	T2D	Thyroid
rs7182563	Reduced beta-cell function	ENSG00000176371	ZSCAN2	506	0.0092371	0.00710452	0.0996776	0.0758568	0.808124	T2D	Adrenal Gland
rs7182563	Reduced beta-cell function	ENSG00000176371	ZSCAN2	506	0.00905857	0.00664281	0.0977511	0.0708669	0.815681	T2D	Stomach
rs8056890	Higher adiposity	ENSG00000176476	SGF29	263	3.83826e-07	0.000166849	5.94664e-05	0.0248751	0.974898	T2D	Artery Aorta
rs8056890	Higher adiposity	ENSG00000176476	SGF29	263	1.13679e-06	0.000166868	0.000176123	0.0248782	0.974778	T2D	Artery Tibial
rs8056890	Higher adiposity	ENSG00000176476	SGF29	263	0.00010045	0.000196207	0.0155629	0.0294438	0.954697	T2D	Breast Mammary Tissue
rs8056890	Higher adiposity	ENSG00000176476	SGF29	263	0.000722156	0.000547136	0.111884	0.0839653	0.802881	T2D	Colon Transverse
rs8056890	Higher adiposity	ENSG00000176476	SGF29	263	7.28579e-06	0.000805017	0.00112879	0.123848	0.874211	T2D	Esophagus Muscularis
rs8056890	Higher adiposity	ENSG00000176476	SGF29	263	8.68881e-10	0.000865362	1.34616e-07	0.133205	0.865929	T2D	Whole Blood
rs16988244	Metabolic Syndrome	ENSG00000176635	HORMAD2	418	7.40739e-10	6.31551e-10	0.0772539	0.0650086	0.857737	T2D	Adipose Subcutaneous
rs7127507	Higher adiposity	ENSG00000176697	BDNF	361	0.00220831	0.00488474	0.0137858	0.0295443	0.949577	T2D	Heart Left Ventricle
rs7182563	Reduced beta-cell function	ENSG00000176700		506	0.0011428	0.013474	0.0123319	0.14457	0.828481	T2D	Brain Caudate basal ganglia
rs7182563	Reduced beta-cell function	ENSG00000176700		506	0.000129198	0.00765083	0.00139418	0.081651	0.909175	T2D	Brain Cortex
rs7182563	Reduced beta-cell function	ENSG00000176700		506	0.00316668	0.0102921	0.0341716	0.11022	0.84215	T2D	Brain Hippocampus
rs7182563	Reduced beta-cell function	ENSG00000176700		506	0.000182422	0.00814027	0.00196851	0.0869389	0.90277	T2D	Brain Nucleus accumbens basal ganglia
rs7182563	Reduced beta-cell function	ENSG00000176700		506	0.00365098	0.00959548	0.0393978	0.1027	0.844655	T2D	Breast Mammary Tissue
rs7182563	Reduced beta-cell function	ENSG00000176700		506	0.000116063	0.00823857	0.00125243	0.0880001	0.902393	T2D	Colon Transverse
rs7182563	Reduced beta-cell function	ENSG00000176700		506	1.68693e-07	0.00999309	1.82037e-06	0.106952	0.883053	T2D	Esophagus Gastroesophageal Junction
rs7182563	Reduced beta-cell function	ENSG00000176700		506	0.000360658	0.0144069	0.00389187	0.154639	0.826702	T2D	Heart Atrial Appendage
rs7182563	Reduced beta-cell function	ENSG00000176700		506	2.30278e-05	0.00750498	0.000248494	0.0800741	0.912149	T2D	Heart Left Ventricle
rs7182563	Reduced beta-cell function	ENSG00000176700		506	0.000394769	0.00728266	0.00425995	0.0776769	0.910386	T2D	Liver
rs7182563	Reduced beta-cell function	ENSG00000176700		506	7.70445e-08	0.00762508	8.31388e-07	0.0813713	0.911003	T2D	Lung
rs7182563	Reduced beta-cell function	ENSG00000176700		506	7.57698e-07	0.00821288	8.17632e-06	0.0877212	0.904057	T2D	Prostate
rs7182563	Reduced beta-cell function	ENSG00000176700		506	0.00172876	0.00765624	0.0186551	0.0817283	0.890232	T2D	Stomach
rs7182563	Reduced beta-cell function	ENSG00000176700		506	1.02439e-12	0.00637586	1.10542e-11	0.0678762	0.925748	T2D	Thyroid
rs12932337	Reduced beta-cell function	ENSG00000176715	ACSF3	622	0.000210071	0.000145792	0.042655	0.0286748	0.928314	T2D	Thyroid
rs7970687	Reduced beta-cell function	ENSG00000176915	ANKLE2	475	0.00192621	0.0168057	0.0185364	0.160923	0.801808	T2D	Artery Aorta
rs7970687	Reduced beta-cell function	ENSG00000176915	ANKLE2	475	0.00212374	0.00887184	0.0204372	0.0844915	0.884076	T2D	Esophagus Mucosa
rs7970687	Reduced beta-cell function	ENSG00000176915	ANKLE2	475	8.83727e-06	0.00668506	8.50429e-05	0.0634019	0.929819	T2D	Muscle Skeletal
rs7970687	Reduced beta-cell function	ENSG00000176915	ANKLE2	475	0.000282557	0.00702174	0.0027191	0.0666483	0.923328	T2D	Skin Not Sun Exposed Suprapubic
rs7970687	Reduced beta-cell function	ENSG00000176915	ANKLE2	475	0.00401882	0.0092736	0.0386739	0.0883822	0.859651	T2D	Skin Sun Exposed Lower leg
rs7970687	Reduced beta-cell function	ENSG00000176915	ANKLE2	475	8.95603e-11	0.00560413	8.61858e-10	0.0529883	0.941408	T2D	Whole Blood
rs7970687	Reduced beta-cell function	ENSG00000176915	ANKLE2	562	0.000750238	0.0108655	0.00738973	0.106148	0.874846	T2D	Pancreatic Islet
rs5744672	Higher adiposity	ENSG00000176928	GCNT4	403	9.51047e-23	3.06347e-10	3.63746e-15	0.0107275	0.989272	T2D	Testis
rs8056890	Higher adiposity	ENSG00000176953	NFATC2IP	263	3.20989e-05	0.000253776	0.0049731	0.0383614	0.95638	T2D	Artery Tibial
rs8056890	Higher adiposity	ENSG00000176953	NFATC2IP	263	5.90127e-06	0.00105688	0.000914288	0.162907	0.835116	T2D	Brain Caudate basal ganglia
rs508205	Inverse T2D-BP risk	ENSG00000176984	LOC107984399	592	0.000544239	0.0179858	0.00226079	0.0738086	0.905401	SBP	Adipose Visceral Omentum
rs4925159	Inverse T2D-BP risk	ENSG00000176994	SMCR8	491	3.26975e-05	0.0754172	1.32378e-05	0.0296383	0.894899	SBP	Testis
rs7182563	Reduced beta-cell function	ENSG00000177082	WDR73	506	0.000767467	0.00762678	0.00828174	0.0813988	0.901925	T2D	Lung
rs11830241	Higher adiposity	ENSG00000177169	ULK1	344	0.00730372	0.00309214	0.0852691	0.0352309	0.869104	T2D	Esophagus Muscularis
rs11830241	Higher adiposity	ENSG00000177192	PUS1	344	0.000178657	0.00464102	0.00208578	0.0532429	0.939852	T2D	Esophagus Muscularis
rs4925159	Inverse T2D-BP risk	ENSG00000177302	TOP3A	489	0.000278851	0.125921	0.000112839	0.050131	0.823556	SBP	Brain Hippocampus
rs4925159	Inverse T2D-BP risk	ENSG00000177302	TOP3A	490	0.0426177	0.0952294	0.0172499	0.0377379	0.807165	SBP	Small Intestine Terminal Ileum
rs4925159	Inverse T2D-BP risk	ENSG00000177302	TOP3A	491	0.00110835	0.079999	0.000448725	0.0315012	0.886943	SBP	Adipose Visceral Omentum
rs4925159	Inverse T2D-BP risk	ENSG00000177302	TOP3A	491	0.000453314	0.0840061	0.000183528	0.0331283	0.882229	SBP	Brain Caudate basal ganglia
rs4925159	Inverse T2D-BP risk	ENSG00000177302	TOP3A	491	5.07039e-25	0.0691878	2.05278e-25	0.0271075	0.903705	SBP	Brain Cerebellum
rs4925159	Inverse T2D-BP risk	ENSG00000177302	TOP3A	491	1.99155e-07	0.0965498	8.06294e-08	0.0382237	0.865226	SBP	Brain Cortex
rs4925159	Inverse T2D-BP risk	ENSG00000177302	TOP3A	491	0.00608318	0.0768263	0.00246282	0.0302193	0.884408	SBP	Brain Frontal Cortex BA9
rs4925159	Inverse T2D-BP risk	ENSG00000177302	TOP3A	491	1.82025e-05	0.0969887	7.36942e-06	0.038402	0.864584	SBP	Brain Hypothalamus
rs4925159	Inverse T2D-BP risk	ENSG00000177302	TOP3A	491	1.38069e-08	0.0752619	5.58984e-09	0.0295752	0.895163	SBP	Brain Nucleus accumbens basal ganglia
rs4925159	Inverse T2D-BP risk	ENSG00000177302	TOP3A	491	0.0224565	0.102179	0.00909166	0.040542	0.825731	SBP	Brain Putamen basal ganglia
rs4925159	Inverse T2D-BP risk	ENSG00000177302	TOP3A	491	0.000106965	0.078454	4.33055e-05	0.0308722	0.890524	SBP	Colon Sigmoid
rs4925159	Inverse T2D-BP risk	ENSG00000177302	TOP3A	491	6.03573e-11	0.0753215	2.44361e-11	0.0295994	0.895079	SBP	Colon Transverse
rs4925159	Inverse T2D-BP risk	ENSG00000177302	TOP3A	491	3.18238e-05	0.132834	1.28841e-05	0.0529647	0.814156	SBP	Esophagus Muscularis
rs4925159	Inverse T2D-BP risk	ENSG00000177302	TOP3A	491	1.38786e-22	0.0863178	5.61887e-23	0.0340668	0.879615	SBP	Nerve Tibial
rs4925159	Inverse T2D-BP risk	ENSG00000177302	TOP3A	491	0.0220204	0.115441	0.00891511	0.0459295	0.807694	SBP	Pancreas
rs4925159	Inverse T2D-BP risk	ENSG00000177302	TOP3A	491	8.07674e-10	0.0834562	3.26993e-10	0.0329042	0.88364	SBP	Pituitary
rs4925159	Inverse T2D-BP risk	ENSG00000177302	TOP3A	491	2.5763e-06	0.0864324	1.04303e-06	0.0341133	0.879451	SBP	Skin Sun Exposed Lower leg
rs4925159	Inverse T2D-BP risk	ENSG00000177302	TOP3A	491	2.66017e-06	0.112818	1.07699e-06	0.044833	0.842345	SBP	Testis
rs4925159	Inverse T2D-BP risk	ENSG00000177302	TOP3A	491	2.38443e-12	0.0791677	9.65354e-13	0.0311619	0.88967	SBP	Thyroid
rs676387	Metabolic Syndrome	ENSG00000177469	CAVIN1	320	6.80014e-08	1.97971e-08	0.0830334	0.0232797	0.893687	T2D	Stomach
rs8056890	Higher adiposity	ENSG00000177548	RABEP2	263	0.000115287	0.000972021	0.0178615	0.149765	0.831287	T2D	Adrenal Gland
rs8056890	Higher adiposity	ENSG00000177548	RABEP2	263	0.000214421	0.000247564	0.0332204	0.0374263	0.928891	T2D	Pituitary
rs8056890	Higher adiposity	ENSG00000177548	RABEP2	263	8.80611e-06	9.36909e-05	0.00136434	0.0135306	0.985003	T2D	Skin Sun Exposed Lower leg
rs1489110	Reduced beta-cell function	ENSG00000177627	C12orf54	560	0.0135609	0.0141089	0.0140297	0.0136521	0.944648	T2D	Ovary
rs8023268	Metabolic Syndrome	ENSG00000177971	IMP3	237	1.01766e-06	3.17566e-05	0.00205476	0.0631847	0.934728	T2D	Cells Cultured fibroblasts
rs8023268	Metabolic Syndrome	ENSG00000177971	IMP3	237	1.17167e-10	1.9818e-05	2.36571e-07	0.0390535	0.960926	T2D	Esophagus Mucosa
rs8023268	Metabolic Syndrome	ENSG00000177971	IMP3	237	3.45144e-06	2.31476e-05	0.00696879	0.04579	0.947215	T2D	Muscle Skeletal
rs8023268	Metabolic Syndrome	ENSG00000177971	IMP3	237	7.07626e-06	3.21685e-05	0.0142876	0.0640297	0.921643	T2D	Pancreas
rs8023268	Metabolic Syndrome	ENSG00000177971	IMP3	237	1.60032e-05	3.24516e-05	0.032312	0.0646198	0.90302	T2D	Pituitary
rs16836630	Reduced beta-cell function	ENSG00000178096	BOLA1	234	0.0290202	0.0249818	0.0771474	0.0656083	0.803242	T2D	Adipose Visceral Omentum
rs2707450	Metabolic Syndrome	ENSG00000178177	LCORL	459	0.00455502	0.000487236	0.16247	0.016563	0.815925	T2D	Adipose Subcutaneous
rs2707450	Metabolic Syndrome	ENSG00000178177	LCORL	459	0.000488763	0.00127244	0.0174334	0.0444495	0.936356	T2D	Brain Cerebellum
rs2707450	Metabolic Syndrome	ENSG00000178177	LCORL	459	0.00119529	0.00125666	0.042634	0.043912	0.911002	T2D	Cells Cultured fibroblasts
rs8056890	Higher adiposity	ENSG00000178188	SH2B1	263	3.85612e-08	0.000963618	5.97432e-06	0.148443	0.850587	T2D	Adipose Visceral Omentum
rs8056890	Higher adiposity	ENSG00000178188	SH2B1	263	4.61758e-05	0.000958091	0.00715404	0.147593	0.844248	T2D	Adrenal Gland
rs8056890	Higher adiposity	ENSG00000178188	SH2B1	263	0.000110826	0.00052858	0.0171703	0.080992	0.901198	T2D	Artery Aorta
rs8056890	Higher adiposity	ENSG00000178188	SH2B1	263	1.88275e-05	0.000527766	0.00291695	0.0808515	0.915685	T2D	Lung
rs8056890	Higher adiposity	ENSG00000178188	SH2B1	263	3.13866e-12	0.000122533	4.86275e-10	0.0180023	0.981875	T2D	Nerve Tibial
rs8056890	Higher adiposity	ENSG00000178188	SH2B1	263	2.9893e-07	0.000289194	4.63134e-05	0.0438492	0.955815	T2D	Pituitary
rs8056890	Higher adiposity	ENSG00000178188	SH2B1	263	0.000321219	0.000332633	0.0497666	0.0506361	0.898943	T2D	Skin Not Sun Exposed Suprapubic
rs8056890	Higher adiposity	ENSG00000178188	SH2B1	263	0.000375347	0.000483613	0.0581527	0.0740596	0.866929	T2D	Whole Blood
rs11786896	Reduced beta-cell function	ENSG00000178209	PLEC	392	2.0842e-07	0.1299	2.6266e-08	0.015516	0.854584	T2D	Heart Left Ventricle
rs11786896	Reduced beta-cell function	ENSG00000178209	PLEC	392	0.000141715	0.0268737	1.78596e-05	0.00241619	0.970551	T2D	Muscle Skeletal
rs7132908	Higher adiposity	ENSG00000178401	DNAJC22	551	0.00931011	0.030523	0.0372956	0.121471	0.8014	T2D	Cells Cultured fibroblasts
rs13406280	Reduced beta-cell function	ENSG00000178662	CSRNP3	256	3.76823e-06	0.000610472	0.000194693	0.0305726	0.968618	T2D	Liver
rs930813	Higher adiposity	ENSG00000178700	DHFR2	446	0.00128827	0.00109851	0.0737113	0.0619917	0.86191	T2D	Brain Anterior cingulate cortex BA24
rs1378942	Vascular dysfunction	ENSG00000178718	RPP25	365	1.26999e-09	1.14652e-09	0.072177	0.0642962	0.863527	SBP	Esophagus Gastroesophageal Junction
rs1378942	Vascular dysfunction	ENSG00000178718	RPP25	365	1.04555e-10	4.34858e-10	0.00594211	0.0237438	0.970314	SBP	Liver
rs1378942	Vascular dysfunction	ENSG00000178718	RPP25	365	1.02606e-13	2.83857e-09	5.83134e-06	0.160484	0.83951	SBP	Pancreas
rs1378942	Vascular dysfunction	ENSG00000178718	RPP25	365	1.80204e-11	2.23619e-09	0.00102415	0.126215	0.87276	SBP	Skin Not Sun Exposed Suprapubic
rs1378942	Vascular dysfunction	ENSG00000178718	RPP25	365	9.64052e-15	1.25894e-09	5.47896e-07	0.0706194	0.92938	SBP	Skin Sun Exposed Lower leg
rs12916871	Inverse T2D-BP risk	ENSG00000178718	RPP25	516	0.00386902	0.00678969	0.0140387	0.0236846	0.951618	SBP	Adipose Subcutaneous
rs12916871	Inverse T2D-BP risk	ENSG00000178718	RPP25	516	0.0214526	0.009208	0.0778403	0.0325521	0.858947	SBP	Artery Aorta
rs12916871	Inverse T2D-BP risk	ENSG00000178718	RPP25	516	0.000179058	0.00605331	0.000649708	0.0209922	0.972126	SBP	Artery Tibial
rs12916871	Inverse T2D-BP risk	ENSG00000178718	RPP25	516	0.00705775	0.00732714	0.0256089	0.025652	0.934354	SBP	Cells Cultured fibroblasts
rs12916871	Inverse T2D-BP risk	ENSG00000178718	RPP25	516	0.0187669	0.00748744	0.0680955	0.0262887	0.879362	SBP	Esophagus Gastroesophageal Junction
rs12916871	Inverse T2D-BP risk	ENSG00000178718	RPP25	516	0.00691904	0.00881437	0.0251056	0.0310546	0.928106	SBP	Lung
rs12916871	Inverse T2D-BP risk	ENSG00000178718	RPP25	516	0.00293708	0.0113661	0.0106571	0.040307	0.934733	SBP	Nerve Tibial
rs1378942	Vascular dysfunction	ENSG00000178761	FAM219B	365	3.34781e-13	2.64773e-10	1.90265e-05	0.0140618	0.985919	SBP	Colon Transverse
rs1378942	Vascular dysfunction	ENSG00000178761	FAM219B	365	6.6093e-10	1.71968e-09	0.0375624	0.0968683	0.865569	SBP	Muscle Skeletal
rs1378942	Vascular dysfunction	ENSG00000178761	FAM219B	365	1.15335e-09	6.36086e-10	0.0655477	0.0352512	0.899201	SBP	Pituitary
rs1378942	Vascular dysfunction	ENSG00000178761	FAM219B	365	3.66071e-10	2.32008e-09	0.0208048	0.131008	0.848187	SBP	Thyroid
rs1378942	Vascular dysfunction	ENSG00000178802	MPI	365	3.14896e-13	1.23719e-09	1.78964e-05	0.0693822	0.9306	SBP	Adipose Subcutaneous
rs1378942	Vascular dysfunction	ENSG00000178802	MPI	365	2.73536e-12	2.84192e-09	0.000155457	0.160675	0.83917	SBP	Esophagus Gastroesophageal Junction
rs1378942	Vascular dysfunction	ENSG00000178802	MPI	365	2.2087e-11	2.34187e-09	0.00125526	0.132228	0.866517	SBP	Skin Not Sun Exposed Suprapubic
rs1378942	Vascular dysfunction	ENSG00000178802	MPI	365	8.47637e-19	2.79658e-10	4.81734e-11	0.0149086	0.985091	SBP	Skin Sun Exposed Lower leg
rs1378942	Vascular dysfunction	ENSG00000178802	MPI	365	9.83694e-11	1.16619e-09	0.00559059	0.0653484	0.929061	SBP	Stomach
rs12916871	Inverse T2D-BP risk	ENSG00000178802	MPI	516	0.0258721	0.00862736	0.0938764	0.030463	0.841161	SBP	Esophagus Mucosa
rs62076102	Vascular dysfunction	ENSG00000178852	EFCAB13	611	0.00229157	0.0533314	0.00165123	0.0375238	0.905202	SBP	Brain Frontal Cortex BA9
rs62076102	Vascular dysfunction	ENSG00000178852	EFCAB13	611	0.0344578	0.0350952	0.0248292	0.0244073	0.881211	SBP	Ovary
rs2066827	Metabolic Syndrome	ENSG00000178878	APOLD1	624	0.0104164	0.00129594	0.105332	0.012234	0.870722	T2D	Pancreatic Islet
rs4930726	Metabolic Syndrome	ENSG00000178882	RFLNA	434	0.000395357	0.00344879	0.0190346	0.165232	0.811889	T2D	Nerve Tibial
rs8056890	Higher adiposity	ENSG00000178952	TUFM	263	7.24051e-05	0.000857949	0.0112178	0.132067	0.855785	T2D	Pituitary
rs8056890	Higher adiposity	ENSG00000178952	TUFM	263	3.65543e-07	0.00123792	5.66338e-05	0.190984	0.807721	T2D	Small Intestine Terminal Ileum
rs8069739	Vascular dysfunction	ENSG00000178977	LINC00324	611	0.0322319	0.0222155	0.0090383	0.00529834	0.931216	SBP	Adrenal Gland
rs9384	Reduced beta-cell function	ENSG00000179115	FARSA	385	4.1164e-10	1.21248e-07	0.000307197	0.0895744	0.910118	T2D	Brain Caudate basal ganglia
rs9384	Reduced beta-cell function	ENSG00000179115	FARSA	385	9.54092e-09	2.96756e-08	0.00712015	0.0211744	0.971705	T2D	Brain Cerebellar Hemisphere
rs9384	Reduced beta-cell function	ENSG00000179115	FARSA	385	4.93801e-08	1.92203e-07	0.0368511	0.142616	0.820533	T2D	Brain Cerebellum
rs9384	Reduced beta-cell function	ENSG00000179115	FARSA	385	2.33705e-08	1.6047e-07	0.0174408	0.118891	0.863668	T2D	Brain Hippocampus
rs9384	Reduced beta-cell function	ENSG00000179115	FARSA	385	5.00465e-09	1.61585e-07	0.00373485	0.11971	0.876555	T2D	Brain Nucleus accumbens basal ganglia
rs9384	Reduced beta-cell function	ENSG00000179115	FARSA	385	2.5202e-08	1.29259e-07	0.0188076	0.0955773	0.885615	T2D	Cells EBV-transformed lymphocytes
rs9384	Reduced beta-cell function	ENSG00000179115	FARSA	385	3.1244e-09	5.00066e-08	0.00233166	0.0363574	0.961311	T2D	Esophagus Gastroesophageal Junction
rs9384	Reduced beta-cell function	ENSG00000179115	FARSA	385	1.6147e-09	1.39106e-07	0.00120501	0.102916	0.895879	T2D	Esophagus Mucosa
rs9384	Reduced beta-cell function	ENSG00000179115	FARSA	385	2.42959e-14	1.73416e-07	1.81314e-08	0.128545	0.871455	T2D	Lung
rs9384	Reduced beta-cell function	ENSG00000179115	FARSA	385	2.8134e-30	2.44008e-07	2.09957e-24	0.181279	0.818721	T2D	Muscle Skeletal
rs9384	Reduced beta-cell function	ENSG00000179115	FARSA	385	1.36856e-12	1.16513e-07	1.02133e-06	0.0860365	0.913962	T2D	Pancreas
rs9384	Reduced beta-cell function	ENSG00000179115	FARSA	385	1.69263e-09	2.33086e-07	0.00126317	0.17312	0.825616	T2D	Skin Not Sun Exposed Suprapubic
rs9384	Reduced beta-cell function	ENSG00000179115	FARSA	385	1.61291e-13	2.63538e-07	1.20368e-07	0.195868	0.804132	T2D	Skin Sun Exposed Lower leg
rs9384	Reduced beta-cell function	ENSG00000179115	FARSA	385	7.62593e-09	5.35386e-08	0.00569104	0.0389993	0.95531	T2D	Stomach
rs1378942	Vascular dysfunction	ENSG00000179151	EDC3	365	3.78009e-12	2.22436e-09	0.000214832	0.125542	0.874243	SBP	Adipose Subcutaneous
rs4930726	Metabolic Syndrome	ENSG00000179195	ZNF664	434	1.2846e-09	0.00157196	6.18475e-08	0.074759	0.923669	T2D	Adipose Subcutaneous
rs4930726	Metabolic Syndrome	ENSG00000179195	ZNF664	434	1.41475e-06	0.00156611	6.81136e-05	0.0744772	0.923887	T2D	Adipose Visceral Omentum
rs4930726	Metabolic Syndrome	ENSG00000179195	ZNF664	434	0.000622754	0.00177769	0.0299828	0.0847051	0.882912	T2D	Colon Sigmoid
rs4930726	Metabolic Syndrome	ENSG00000179195	ZNF664	434	0.00152363	0.00208592	0.0733561	0.0996044	0.82343	T2D	Esophagus Mucosa
rs4930726	Metabolic Syndrome	ENSG00000179195	ZNF664	434	7.8702e-06	0.00255426	0.000378915	0.122101	0.874958	T2D	Heart Atrial Appendage
rs4930726	Metabolic Syndrome	ENSG00000179195	ZNF664	434	3.82522e-20	0.00125019	1.84167e-18	0.0592516	0.939498	T2D	Thyroid
rs4930726	Metabolic Syndrome	ENSG00000179195	ZNF664	434	8.911e-06	0.00176141	0.000429024	0.0838898	0.913911	T2D	Whole Blood
rs9384	Reduced beta-cell function	ENSG00000179218	CALR	380	4.40018e-11	1.99243e-08	3.28375e-05	0.0138829	0.986084	T2D	Brain Frontal Cortex BA9
rs9384	Reduced beta-cell function	ENSG00000179218	CALR	385	1.86451e-10	8.59335e-08	0.000139144	0.0631934	0.936667	T2D	Adipose Subcutaneous
rs9384	Reduced beta-cell function	ENSG00000179218	CALR	385	1.99257e-09	1.74781e-08	0.00148701	0.012057	0.986456	T2D	Adipose Visceral Omentum
rs9384	Reduced beta-cell function	ENSG00000179218	CALR	385	5.04954e-09	2.04208e-08	0.00376835	0.0142576	0.981974	T2D	Artery Aorta
rs9384	Reduced beta-cell function	ENSG00000179218	CALR	385	7.24646e-19	1.10674e-08	5.40785e-13	0.00726661	0.992733	T2D	Artery Tibial
rs9384	Reduced beta-cell function	ENSG00000179218	CALR	385	4.50563e-08	3.19757e-08	0.0336244	0.0229192	0.943456	T2D	Brain Caudate basal ganglia
rs9384	Reduced beta-cell function	ENSG00000179218	CALR	385	1.0863e-08	2.14271e-08	0.00810682	0.0150136	0.97688	T2D	Brain Cerebellum
rs9384	Reduced beta-cell function	ENSG00000179218	CALR	385	6.22948e-12	1.4179e-08	4.64891e-06	0.00959102	0.990404	T2D	Brain Cortex
rs9384	Reduced beta-cell function	ENSG00000179218	CALR	385	2.00697e-07	3.05522e-08	0.149775	0.0219721	0.828252	T2D	Brain Hippocampus
rs9384	Reduced beta-cell function	ENSG00000179218	CALR	385	2.23075e-08	1.77945e-08	0.0166475	0.0123086	0.971044	T2D	Brain Nucleus accumbens basal ganglia
rs9384	Reduced beta-cell function	ENSG00000179218	CALR	385	2.26424e-07	2.35793e-08	0.168974	0.0167824	0.814243	T2D	Brain Putamen basal ganglia
rs9384	Reduced beta-cell function	ENSG00000179218	CALR	385	1.27754e-08	2.10229e-08	0.00953399	0.0147131	0.975753	T2D	Breast Mammary Tissue
rs9384	Reduced beta-cell function	ENSG00000179218	CALR	385	5.70072e-08	1.67698e-08	0.042543	0.011569	0.945888	T2D	Cells Cultured fibroblasts
rs9384	Reduced beta-cell function	ENSG00000179218	CALR	385	2.23494e-09	3.90014e-08	0.00166788	0.0281356	0.970196	T2D	Colon Sigmoid
rs9384	Reduced beta-cell function	ENSG00000179218	CALR	385	4.55514e-09	2.74465e-08	0.00339938	0.0195055	0.977095	T2D	Colon Transverse
rs9384	Reduced beta-cell function	ENSG00000179218	CALR	385	9.54969e-08	1.2457e-07	0.071267	0.0921266	0.836606	T2D	Esophagus Gastroesophageal Junction
rs9384	Reduced beta-cell function	ENSG00000179218	CALR	385	2.4536e-08	2.32312e-08	0.0183106	0.0163716	0.965318	T2D	Esophagus Mucosa
rs9384	Reduced beta-cell function	ENSG00000179218	CALR	385	4.86531e-10	1.19405e-07	0.000363086	0.0881978	0.911439	T2D	Esophagus Muscularis
rs9384	Reduced beta-cell function	ENSG00000179218	CALR	385	6.00171e-10	1.98238e-08	0.000447893	0.0138082	0.985744	T2D	Heart Atrial Appendage
rs9384	Reduced beta-cell function	ENSG00000179218	CALR	385	1.85292e-07	2.86781e-08	0.138279	0.0205606	0.84116	T2D	Heart Left Ventricle
rs9384	Reduced beta-cell function	ENSG00000179218	CALR	385	2.73038e-08	2.82799e-08	0.0203762	0.0201451	0.959479	T2D	Lung
rs9384	Reduced beta-cell function	ENSG00000179218	CALR	385	1.49773e-10	1.27517e-08	0.000111772	0.00852492	0.991363	T2D	Muscle Skeletal
rs9384	Reduced beta-cell function	ENSG00000179218	CALR	385	1.18238e-15	2.00271e-08	8.82379e-10	0.0139597	0.98604	T2D	Nerve Tibial
rs9384	Reduced beta-cell function	ENSG00000179218	CALR	385	5.46845e-12	6.18609e-08	4.08097e-06	0.0452105	0.954785	T2D	Pancreas
rs9384	Reduced beta-cell function	ENSG00000179218	CALR	385	9.10859e-08	2.27033e-08	0.0679752	0.0160269	0.915998	T2D	Pituitary
rs9384	Reduced beta-cell function	ENSG00000179218	CALR	385	1.65072e-11	1.68486e-08	1.23189e-05	0.0115853	0.988402	T2D	Skin Sun Exposed Lower leg
rs9384	Reduced beta-cell function	ENSG00000179218	CALR	385	4.75391e-08	2.87173e-08	0.0354772	0.020487	0.944036	T2D	Stomach
rs9384	Reduced beta-cell function	ENSG00000179218	CALR	385	4.88721e-10	1.21322e-08	0.00036472	0.00806242	0.991573	T2D	Thyroid
rs9384	Reduced beta-cell function	ENSG00000179218	CALR	385	1.48353e-07	8.62226e-08	0.110712	0.0635201	0.825767	T2D	Whole Blood
rs9384	Reduced beta-cell function	ENSG00000179284	DAND5	385	1.20044e-07	1.38939e-07	0.0895861	0.10288	0.807534	T2D	Lung
rs17608766	Vascular dysfunction	ENSG00000179673	RPRML	571	4.59767e-15	2.30071e-08	2.76557e-08	0.137529	0.862471	SBP	Adipose Subcutaneous
rs17608766	Vascular dysfunction	ENSG00000179673	RPRML	571	1.11577e-30	1.60613e-08	6.71152e-24	0.0957067	0.904293	SBP	Muscle Skeletal
rs7828303	Reduced beta-cell function	ENSG00000179832	MROH1	241	2.4506e-10	5.26666e-10	0.024224	0.0511359	0.92464	T2D	Cells Cultured fibroblasts
rs9927842	Reduced beta-cell function	ENSG00000179889	PDXDC1	268	0.0424905	0.0265929	0.029584	0.0176316	0.883701	T2D	Pancreatic Islet
rs629445	Inverse T2D-BP risk	ENSG00000180172		585	0.00624109	0.00326875	0.0375925	0.0187548	0.934143	SBP	Colon Transverse
rs10840495	Higher adiposity	ENSG00000180176	TH	928	9.82853e-22	2.36662e-21	0.00524026	0.0116349	0.983125	T2D	Pancreatic Islet
rs3753693	Higher adiposity	ENSG00000180198	RCC1	331	9.94558e-07	0.00151542	9.48952e-05	0.143738	0.85465	T2D	Cells Cultured fibroblasts
rs3753693	Higher adiposity	ENSG00000180198	RCC1	331	0.000606128	0.00138492	0.0578334	0.131333	0.808843	T2D	Esophagus Muscularis
rs117964596	Metabolic Syndrome	ENSG00000180340	FZD2	283	0.0173834	0.00752299	0.00764024	0.00234134	0.965112	T2D	Artery Aorta
rs117964596	Metabolic Syndrome	ENSG00000180340	FZD2	283	0.00333971	0.0456203	0.00146784	0.0191202	0.930452	T2D	Artery Tibial
rs7103648	Inverse T2D-BP risk	ENSG00000180423	HARBI1	406	1.10365e-05	9.38731e-06	0.0685638	0.0574444	0.873971	SBP	Brain Hypothalamus
rs263016	Vascular dysfunction	ENSG00000180834	MAP6D1	474	1.92557e-11	0.015222	1.87381e-10	0.147291	0.837487	SBP	Artery Tibial
rs263016	Vascular dysfunction	ENSG00000180834	MAP6D1	474	1.4791e-13	0.0184271	1.43934e-12	0.178515	0.803058	SBP	Brain Cerebellum
rs263016	Vascular dysfunction	ENSG00000180834	MAP6D1	474	3.73006e-18	0.00732583	3.6298e-17	0.0703669	0.922307	SBP	Cells Cultured fibroblasts
rs263016	Vascular dysfunction	ENSG00000180834	MAP6D1	474	8.09798e-06	0.011703	7.88031e-05	0.113009	0.875201	SBP	Esophagus Gastroesophageal Junction
rs263016	Vascular dysfunction	ENSG00000180834	MAP6D1	474	2.15244e-24	0.0177293	2.09458e-23	0.171717	0.810554	SBP	Esophagus Mucosa
rs263016	Vascular dysfunction	ENSG00000180834	MAP6D1	474	6.0564e-06	0.0177678	5.89361e-05	0.172092	0.810075	SBP	Esophagus Muscularis
rs263016	Vascular dysfunction	ENSG00000180834	MAP6D1	474	0.00427917	0.00860212	0.0416415	0.0828464	0.862631	SBP	Muscle Skeletal
rs11786896	Reduced beta-cell function	ENSG00000180921	FAM83H	392	0.0211075	0.0340708	0.00266006	0.00335495	0.938807	T2D	Stomach
rs33063	Higher adiposity	ENSG00000181019	NQO1	419	3.54515e-07	5.20183e-07	0.0210922	0.03	0.948907	T2D	Brain Nucleus accumbens basal ganglia
rs7828303	Reduced beta-cell function	ENSG00000181135	ZNF707	241	9.94304e-10	6.32405e-10	0.0982861	0.0616727	0.840041	T2D	Brain Anterior cingulate cortex BA24
rs11257655	Reduced beta-cell function	ENSG00000181192	DHTKD1	584	4.80605e-27	4.27266e-27	0.0466759	0.0405829	0.912741	T2D	Breast Mammary Tissue
rs708111	Inverse T2D-BP risk	ENSG00000181218	H2AW	470	0.00867874	0.0298292	0.0340256	0.116136	0.81133	SBP	Skin Not Sun Exposed Suprapubic
rs3740512	Reduced beta-cell function	ENSG00000181274	FRAT2	626	6.35168e-09	0.000196066	1.32427e-07	0.00309109	0.996713	T2D	Brain Cortex
rs3740512	Reduced beta-cell function	ENSG00000181274	FRAT2	628	0.00187857	0.00638101	0.0391669	0.132219	0.820354	T2D	Brain Frontal Cortex BA9
rs3740512	Reduced beta-cell function	ENSG00000181274	FRAT2	628	0.000471452	0.00531976	0.00982943	0.110039	0.874341	T2D	Esophagus Gastroesophageal Junction
rs3740512	Reduced beta-cell function	ENSG00000181274	FRAT2	628	4.56588e-09	0.00372683	9.51954e-08	0.0767821	0.919491	T2D	Esophagus Mucosa
rs3740512	Reduced beta-cell function	ENSG00000181274	FRAT2	628	0.00016239	0.0052631	0.00338572	0.10885	0.882339	T2D	Esophagus Muscularis
rs3740512	Reduced beta-cell function	ENSG00000181274	FRAT2	628	0.000301347	0.00508802	0.00628288	0.105198	0.883129	T2D	Nerve Tibial
rs727428	Metabolic Syndrome	ENSG00000181284	TMEM102	536	0.0720968	0.0340742	0.0567846	0.0260264	0.811018	T2D	Heart Atrial Appendage
rs6766859	Metabolic Syndrome	ENSG00000181322	NME9	280	1.30822e-05	0.00114906	0.000591762	0.0510297	0.947216	T2D	Brain Anterior cingulate cortex BA24
rs6766859	Metabolic Syndrome	ENSG00000181322	NME9	280	0.000218345	0.00239562	0.00987666	0.107484	0.880026	T2D	Brain Cerebellar Hemisphere
rs6766859	Metabolic Syndrome	ENSG00000181322	NME9	280	0.00166247	0.00122259	0.0752004	0.0544356	0.867479	T2D	Brain Hippocampus
rs644383	Vascular dysfunction	ENSG00000181404	WASHC1	870	0.0103163	0.0391482	0.0089774	0.033159	0.908399	SBP	Uterus
rs6797587	Vascular dysfunction	ENSG00000181555	SETD2	138	0.000156571	0.000169619	0.0542	0.0578291	0.887645	SBP	Testis
rs4788196	Higher adiposity	ENSG00000181625	SLX1B	170	5.12946e-09	2.64671e-06	0.000300438	0.154175	0.845522	T2D	Liver
rs4129585	Inverse T2D-BP risk	ENSG00000181790	ADGRB1	828	3.14814e-05	0.123633	1.44333e-05	0.0558616	0.82046	SBP	Esophagus Mucosa
rs708111	Inverse T2D-BP risk	ENSG00000181873	IBA57	470	0.00445795	0.0250328	0.0174777	0.097287	0.855745	SBP	Colon Transverse
rs708111	Inverse T2D-BP risk	ENSG00000181873	IBA57	470	3.374e-07	0.0188807	1.3228e-06	0.073115	0.908003	SBP	Lung
rs7629936	Metabolic Syndrome	ENSG00000182179	UBA7	262	2.09187e-07	0.000870631	4.79744e-05	0.198868	0.800214	T2D	Artery Aorta
rs7629936	Metabolic Syndrome	ENSG00000182179	UBA7	262	2.54566e-07	0.000602821	5.83815e-05	0.137387	0.861951	T2D	Artery Tibial
rs7629936	Metabolic Syndrome	ENSG00000182179	UBA7	262	1.74337e-31	0.000751987	3.99818e-29	0.171631	0.827617	T2D	Esophagus Mucosa
rs7629936	Metabolic Syndrome	ENSG00000182179	UBA7	262	0.000100742	0.000416581	0.0231038	0.0946556	0.881723	T2D	Liver
rs7629936	Metabolic Syndrome	ENSG00000182179	UBA7	262	5.18101e-19	0.000869773	1.1882e-16	0.198671	0.80046	T2D	Pancreas
rs7629936	Metabolic Syndrome	ENSG00000182179	UBA7	262	2.42238e-67	0.000612098	5.55542e-65	0.139517	0.859871	T2D	Whole Blood
rs10773000	Metabolic Syndrome	ENSG00000182196	ARL6IP4	592	2.70829e-09	4.99294e-06	6.03813e-05	0.110428	0.889506	T2D	Colon Transverse
rs10773000	Metabolic Syndrome	ENSG00000182196	ARL6IP4	592	2.74068e-07	8.09071e-06	0.00611036	0.179568	0.814313	T2D	Esophagus Mucosa
rs12806111	Vascular dysfunction	ENSG00000182208	MOB2	308	8.16384e-13	1.01123e-13	0.039169	0.0038948	0.956936	SBP	Testis
rs13094957	Reduced beta-cell function	ENSG00000182247	UBE2E2	670	3.62548e-15	1.40886e-15	0.0139607	0.00444353	0.981596	T2D	Esophagus Mucosa
rs13094957	Reduced beta-cell function	ENSG00000182247	UBE2E2	670	2.57026e-18	4.95308e-15	9.89734e-06	0.018091	0.981899	T2D	Skin Sun Exposed Lower leg
rs13094957	Reduced beta-cell function	ENSG00000182247	UBE2E2	670	5.88084e-19	2.07467e-15	2.26455e-06	0.00699597	0.993002	T2D	Thyroid
rs13094957	Reduced beta-cell function	ENSG00000182247	UBE2E2	776	3.61561e-15	1.67611e-15	0.0139227	0.00547361	0.980604	T2D	Pancreatic Islet
rs7828303	Reduced beta-cell function	ENSG00000182325	FBXL6	241	4.49618e-10	1.053e-09	0.0444444	0.103236	0.85232	T2D	Artery Tibial
rs4875958	Inverse T2D-BP risk	ENSG00000182372	CLN8	937	8.88561e-08	0.110944	2.9224e-08	0.035635	0.853421	SBP	Colon Sigmoid
rs4875958	Inverse T2D-BP risk	ENSG00000182372	CLN8	937	2.88746e-12	0.115183	9.4966e-13	0.0370349	0.847782	SBP	Skin Sun Exposed Lower leg
rs4875958	Inverse T2D-BP risk	ENSG00000182372	CLN8	937	0.000176243	0.109381	5.79649e-05	0.0351193	0.855265	SBP	Small Intestine Terminal Ileum
rs4875958	Inverse T2D-BP risk	ENSG00000182372	CLN8	937	0.000283061	0.119406	9.30965e-05	0.0384298	0.841788	SBP	Stomach
rs6021912	Metabolic Syndrome	ENSG00000182463	TSHZ2	479	3.19185e-07	0.000762717	5.45559e-05	0.129496	0.869687	T2D	Adipose Subcutaneous
rs6021912	Metabolic Syndrome	ENSG00000182463	TSHZ2	479	8.84808e-06	0.000770559	0.00151233	0.130839	0.866869	T2D	Cells Cultured fibroblasts
rs6021912	Metabolic Syndrome	ENSG00000182463	TSHZ2	479	7.52542e-06	0.000681542	0.00128626	0.115608	0.882416	T2D	Skin Not Sun Exposed Suprapubic
rs6021912	Metabolic Syndrome	ENSG00000182463	TSHZ2	479	1.72452e-05	0.000837568	0.00294758	0.142305	0.853892	T2D	Skin Sun Exposed Lower leg
rs6021912	Metabolic Syndrome	ENSG00000182463	TSHZ2	479	9.81115e-08	0.000244513	1.67694e-05	0.0408339	0.958905	T2D	Whole Blood
rs12603589	Metabolic Syndrome	ENSG00000182481	KPNA2	411	4.58495e-09	2.46983e-07	0.00194965	0.10413	0.89392	T2D	Brain Caudate basal ganglia
rs12603589	Metabolic Syndrome	ENSG00000182481	KPNA2	411	1.81157e-07	2.43528e-07	0.0770328	0.102735	0.820232	T2D	Esophagus Muscularis
rs12603589	Metabolic Syndrome	ENSG00000182481	KPNA2	562	3.17302e-10	3.10225e-07	0.000146315	0.142194	0.85766	T2D	Pancreatic Islet
rs7497304	Vascular dysfunction	ENSG00000182511	FES	418	3.90801e-16	7.67776e-15	0.00432966	0.0841499	0.91152	SBP	Liver
rs7497304	Vascular dysfunction	ENSG00000182511	FES	776	1.0587e-27	1.09544e-15	6.88453e-14	0.0703049	0.929695	SBP	Adipose Visceral Omentum
rs7497304	Vascular dysfunction	ENSG00000182511	FES	776	1.8663e-16	2.96873e-16	0.0121363	0.0183357	0.969528	SBP	Adrenal Gland
rs7497304	Vascular dysfunction	ENSG00000182511	FES	776	8.49092e-24	1.33114e-15	5.52151e-10	0.0856478	0.914352	SBP	Artery Aorta
rs7497304	Vascular dysfunction	ENSG00000182511	FES	776	2.67794e-17	8.0548e-16	0.00174142	0.0514323	0.946826	SBP	Artery Coronary
rs7497304	Vascular dysfunction	ENSG00000182511	FES	776	1.38397e-23	1.27299e-15	8.99973e-10	0.0818624	0.918138	SBP	Artery Tibial
rs7497304	Vascular dysfunction	ENSG00000182511	FES	776	5.54856e-18	8.46733e-16	0.000360814	0.0541162	0.945523	SBP	Breast Mammary Tissue
rs7497304	Vascular dysfunction	ENSG00000182511	FES	776	1.04937e-64	1.1199e-16	6.82387e-51	0.00628882	0.993711	SBP	Cells Cultured fibroblasts
rs7497304	Vascular dysfunction	ENSG00000182511	FES	776	3.64805e-21	1.28831e-15	2.37227e-07	0.0828596	0.91714	SBP	Colon Transverse
rs7497304	Vascular dysfunction	ENSG00000182511	FES	776	3.65619e-16	1.48495e-15	0.0237757	0.0956835	0.880541	SBP	Esophagus Mucosa
rs7497304	Vascular dysfunction	ENSG00000182511	FES	776	3.81976e-18	2.24078e-15	0.000248393	0.144859	0.854892	SBP	Heart Atrial Appendage
rs7497304	Vascular dysfunction	ENSG00000182511	FES	776	2.1882e-26	1.46964e-15	1.42295e-12	0.0946634	0.905337	SBP	Lung
rs7497304	Vascular dysfunction	ENSG00000182511	FES	776	1.07254e-21	1.11026e-15	6.97457e-08	0.0712698	0.92873	SBP	Nerve Tibial
rs7497304	Vascular dysfunction	ENSG00000182511	FES	776	3.78415e-28	1.29755e-15	2.46077e-14	0.0834608	0.916539	SBP	Pancreas
rs7497304	Vascular dysfunction	ENSG00000182511	FES	776	7.07355e-18	3.79972e-16	0.000459982	0.0237332	0.975807	SBP	Pituitary
rs7497304	Vascular dysfunction	ENSG00000182511	FES	776	2.95202e-23	8.89845e-16	1.91965e-09	0.0569222	0.943078	SBP	Skin Not Sun Exposed Suprapubic
rs7497304	Vascular dysfunction	ENSG00000182511	FES	776	1.11436e-22	1.4581e-15	7.24653e-09	0.0939122	0.906088	SBP	Skin Sun Exposed Lower leg
rs7497304	Vascular dysfunction	ENSG00000182511	FES	776	1.67422e-16	2.81931e-15	0.0108872	0.182528	0.806584	SBP	Spleen
rs7497304	Vascular dysfunction	ENSG00000182511	FES	776	1.96394e-18	2.7131e-16	0.000127712	0.0166596	0.983213	SBP	Stomach
rs7497304	Vascular dysfunction	ENSG00000182511	FES	776	3.90995e-64	1.75167e-15	2.54258e-50	0.113022	0.886978	SBP	Thyroid
rs7497304	Vascular dysfunction	ENSG00000182511	FES	776	8.69731e-26	1.2604e-15	5.65572e-12	0.0810431	0.918957	SBP	Whole Blood
rs7497304	Vascular dysfunction	ENSG00000182511	FES	884	4.03627e-21	2.06138e-16	3.39349e-07	0.0163474	0.983652	SBP	Pancreatic Islet
rs6108171	Vascular dysfunction	ENSG00000182621	PLCB1	785	3.04578e-05	3.96832e-05	0.0479054	0.0615251	0.890499	SBP	Pancreatic Islet
rs6906007	Reduced beta-cell function	ENSG00000182747	SLC35D3	517	1.30894e-10	9.12462e-11	0.0579988	0.0395286	0.902473	T2D	Pituitary
rs7828303	Reduced beta-cell function	ENSG00000182759	MAFA	233	8.07512e-10	2.97488e-10	0.0798219	0.0285148	0.891663	T2D	Kidney Cortex
rs11257655	Reduced beta-cell function	ENSG00000183049	CAMK1D	584	9.59855e-27	6.90282e-27	0.0932202	0.0661989	0.840581	T2D	Esophagus Gastroesophageal Junction
rs11257655	Reduced beta-cell function	ENSG00000183049	CAMK1D	584	4.32123e-48	1.04431e-28	4.19673e-23	1.42344e-05	0.999986	T2D	Lung
rs11257655	Reduced beta-cell function	ENSG00000183049	CAMK1D	584	6.70868e-28	3.0705e-27	0.0065154	0.0288558	0.964629	T2D	Thyroid
rs11257655	Reduced beta-cell function	ENSG00000183049	CAMK1D	584	2.32937e-44	6.72427e-28	2.26226e-19	0.00553609	0.994464	T2D	Whole Blood
rs11257655	Reduced beta-cell function	ENSG00000183049	CAMK1D	791	5.41253e-37	1.08902e-28	5.25659e-12	5.76996e-05	0.999942	T2D	Pancreatic Islet
rs8141699	Higher adiposity	ENSG00000183066	WBP2NL	283	0.000854894	0.000201528	0.123812	0.0283401	0.846791	T2D	Brain Cerebellum
rs4788196	Higher adiposity	ENSG00000183336	BOLA2	261	2.13606e-07	1.30024e-06	0.0130277	0.0783923	0.908579	T2D	Adipose Subcutaneous
rs4788196	Higher adiposity	ENSG00000183336	BOLA2	261	1.98308e-06	5.35196e-07	0.120947	0.0317941	0.847256	T2D	Brain Cerebellar Hemisphere
rs4788196	Higher adiposity	ENSG00000183336	BOLA2	261	1.81269e-07	7.92223e-07	0.0110555	0.0473756	0.941568	T2D	Breast Mammary Tissue
rs4788196	Higher adiposity	ENSG00000183336	BOLA2	261	3.81441e-09	7.11374e-07	0.000232638	0.0424289	0.957338	T2D	Colon Transverse
rs4788196	Higher adiposity	ENSG00000183336	BOLA2	261	2.19038e-06	4.85419e-07	0.13359	0.0287678	0.83764	T2D	Esophagus Gastroesophageal Junction
rs4788196	Higher adiposity	ENSG00000183336	BOLA2	261	3.3056e-09	1.37341e-06	0.000201606	0.0828465	0.916951	T2D	Esophagus Mucosa
rs4788196	Higher adiposity	ENSG00000183336	BOLA2	261	4.15141e-07	4.64305e-07	0.0253192	0.0273704	0.94731	T2D	Lung
rs4788196	Higher adiposity	ENSG00000183336	BOLA2	261	1.22215e-06	7.69397e-07	0.074538	0.0460457	0.879414	T2D	Nerve Tibial
rs4788196	Higher adiposity	ENSG00000183336	BOLA2	261	1.50566e-06	1.17437e-06	0.0918293	0.070787	0.837381	T2D	Ovary
rs4788196	Higher adiposity	ENSG00000183336	BOLA2	261	1.5262e-07	4.61092e-07	0.00930818	0.0271582	0.963533	T2D	Skin Not Sun Exposed Suprapubic
rs4788196	Higher adiposity	ENSG00000183336	BOLA2	261	1.12608e-07	1.24048e-06	0.00686789	0.0747377	0.918393	T2D	Skin Sun Exposed Lower leg
rs12586772	Reduced beta-cell function	ENSG00000183379	SYNDIG1L	481	0.00156582	0.00155128	0.0931388	0.0914616	0.812282	T2D	Brain Caudate basal ganglia
rs12586772	Reduced beta-cell function	ENSG00000183379	SYNDIG1L	481	0.000114822	0.000633209	0.00682986	0.036709	0.955713	T2D	Esophagus Muscularis
rs3742793	Metabolic Syndrome	ENSG00000183379	SYNDIG1L	543	0.00507031	0.0686382	0.000932066	0.011704	0.913655	T2D	Pancreatic Islet
rs9927842	Reduced beta-cell function	ENSG00000183458	PKD1P3	162	0.00512146	0.0904297	0.0032639	0.0567864	0.844399	T2D	Adrenal Gland
rs9927842	Reduced beta-cell function	ENSG00000183458	PKD1P3	162	7.70452e-05	0.0810951	4.91009e-05	0.0508139	0.867965	T2D	Colon Transverse
rs11830241	Higher adiposity	ENSG00000183495	EP400	344	0.000867168	0.012487	0.010124	0.144952	0.83157	T2D	Muscle Skeletal
rs2282456	Reduced beta-cell function	ENSG00000183508	TENT5C	657	0.000347023	0.00235813	0.00130225	0.00786104	0.988132	T2D	Pancreatic Islet
rs4788196	Higher adiposity	ENSG00000183604	SMG1P5	261	9.41835e-07	1.12759e-06	0.0574419	0.0678965	0.874659	T2D	Artery Tibial
rs4788196	Higher adiposity	ENSG00000183604	SMG1P5	261	5.94432e-14	4.86359e-07	3.6254e-09	0.0286915	0.971308	T2D	Muscle Skeletal
rs4788196	Higher adiposity	ENSG00000183604	SMG1P5	261	5.9831e-08	4.96544e-07	0.00364906	0.0293169	0.967033	T2D	Nerve Tibial
rs4788196	Higher adiposity	ENSG00000183604	SMG1P5	261	4.62763e-09	4.31344e-07	0.000282237	0.0253331	0.974384	T2D	Whole Blood
rs12909648	Inverse T2D-BP risk	ENSG00000183655	KLHL25	736	0.000249146	0.14059	0.000105725	0.0588592	0.800196	SBP	Muscle Skeletal
rs2018212	Metabolic Syndrome	ENSG00000183682	BMP8A	361	2.24472e-22	1.01448e-20	0.00196862	0.0880596	0.909972	T2D	Adipose Subcutaneous
rs2018212	Metabolic Syndrome	ENSG00000183682	BMP8A	361	1.27924e-20	8.54529e-21	0.112189	0.0741286	0.813682	T2D	Adrenal Gland
rs2018212	Metabolic Syndrome	ENSG00000183682	BMP8A	361	5.27302e-23	7.47521e-21	0.000462445	0.0646227	0.934915	T2D	Artery Aorta
rs2018212	Metabolic Syndrome	ENSG00000183682	BMP8A	361	2.83314e-23	1.33133e-20	0.000248466	0.115874	0.883878	T2D	Artery Tibial
rs2018212	Metabolic Syndrome	ENSG00000183682	BMP8A	361	3.11062e-21	5.09324e-21	0.0272801	0.0437388	0.928981	T2D	Brain Hippocampus
rs2018212	Metabolic Syndrome	ENSG00000183682	BMP8A	361	1.66264e-21	8.26274e-21	0.0145813	0.0715504	0.913868	T2D	Brain Hypothalamus
rs2018212	Metabolic Syndrome	ENSG00000183682	BMP8A	361	1.76816e-22	5.21706e-21	0.00155068	0.0448	0.953649	T2D	Brain Spinal cord cervical c-1
rs2018212	Metabolic Syndrome	ENSG00000183682	BMP8A	361	6.22331e-22	8.15879e-21	0.00545785	0.0706288	0.923913	T2D	Cells Cultured fibroblasts
rs2018212	Metabolic Syndrome	ENSG00000183682	BMP8A	361	7.54957e-22	9.64002e-21	0.00662098	0.0836333	0.909746	T2D	Colon Sigmoid
rs2018212	Metabolic Syndrome	ENSG00000183682	BMP8A	361	8.44828e-22	1.21951e-20	0.00740915	0.106065	0.886526	T2D	Whole Blood
rs5762925	Reduced beta-cell function	ENSG00000183762	KREMEN1	445	0.00159721	0.0334344	0.00582783	0.121156	0.837985	T2D	Artery Coronary
rs5762925	Reduced beta-cell function	ENSG00000183762	KREMEN1	449	0.000112288	0.0299581	0.000409722	0.108451	0.861069	T2D	Heart Atrial Appendage
rs5762925	Reduced beta-cell function	ENSG00000183762	KREMEN1	449	1.41169e-51	0.0301219	5.15102e-51	0.109049	0.860829	T2D	Heart Left Ventricle
rs5762925	Reduced beta-cell function	ENSG00000183762	KREMEN1	449	5.01131e-08	0.0326623	1.82854e-07	0.11833	0.849007	T2D	Skin Sun Exposed Lower leg
rs13365225	Metabolic Syndrome	ENSG00000183779	ZNF703	489	1.11227e-14	0.101731	1.6061e-15	0.0138053	0.884464	T2D	Adipose Subcutaneous
rs644383	Vascular dysfunction	ENSG00000183784	DOCK8-AS1	872	3.02121e-15	0.0619296	2.62964e-15	0.0530181	0.885052	SBP	Adipose Subcutaneous
rs10773000	Metabolic Syndrome	ENSG00000183955	KMT5A	592	1.58639e-06	7.01205e-06	0.0353686	0.155525	0.809098	T2D	Artery Aorta
rs10773000	Metabolic Syndrome	ENSG00000183955	KMT5A	592	2.44969e-18	6.52177e-06	5.46159e-14	0.144548	0.855446	T2D	Cells Cultured fibroblasts
rs10773000	Metabolic Syndrome	ENSG00000183955	KMT5A	592	1.14886e-14	5.46693e-06	2.56137e-10	0.121006	0.878988	T2D	Muscle Skeletal
rs112280096	Metabolic Syndrome	ENSG00000184009	ACTG1	647	0.025393	0.121994	0.0024259	0.0108152	0.839372	T2D	Artery Aorta
rs378825	Inverse T2D-BP risk	ENSG00000184014	DENND5A	601	0.000442127	0.0001102	0.101471	0.0244181	0.873558	SBP	Ovary
rs8141699	Higher adiposity	ENSG00000184068		338	3.38228e-05	0.000643436	0.00490156	0.092344	0.902077	T2D	Lung
rs8141699	Higher adiposity	ENSG00000184068		338	0.0003339	0.000736855	0.0483884	0.10594	0.844601	T2D	Skin Not Sun Exposed Suprapubic
rs8141699	Higher adiposity	ENSG00000184068		338	3.20722e-06	0.000117272	0.000464787	0.0160115	0.983403	T2D	Skin Sun Exposed Lower leg
rs8141699	Higher adiposity	ENSG00000184068		338	0.000363439	0.000293621	0.0526692	0.0416462	0.905028	T2D	Whole Blood
rs8056890	Higher adiposity	ENSG00000184110	EIF3C	133	2.69653e-06	0.000699739	0.000206246	0.0525736	0.946518	T2D	Liver
rs8056890	Higher adiposity	ENSG00000184110	EIF3C	262	0.000376659	0.000515432	0.058356	0.0789943	0.861758	T2D	Brain Frontal Cortex BA9
rs8056890	Higher adiposity	ENSG00000184110	EIF3C	263	1.0463e-15	0.00100794	1.62104e-13	0.155318	0.843675	T2D	Adipose Subcutaneous
rs8056890	Higher adiposity	ENSG00000184110	EIF3C	263	7.59782e-07	0.000169483	0.000117714	0.0252837	0.974428	T2D	Adipose Visceral Omentum
rs8056890	Higher adiposity	ENSG00000184110	EIF3C	263	1.60459e-07	0.00111455	2.486e-05	0.171851	0.827009	T2D	Adrenal Gland
rs8056890	Higher adiposity	ENSG00000184110	EIF3C	263	1.78844e-09	0.000192992	2.77084e-07	0.0289295	0.970877	T2D	Artery Aorta
rs8056890	Higher adiposity	ENSG00000184110	EIF3C	263	5.27003e-06	0.000913369	0.000816489	0.140651	0.857614	T2D	Brain Hypothalamus
rs8056890	Higher adiposity	ENSG00000184110	EIF3C	263	4.85039e-05	0.00050868	0.00751475	0.0778961	0.914032	T2D	Breast Mammary Tissue
rs8056890	Higher adiposity	ENSG00000184110	EIF3C	263	3.84893e-15	0.000273649	5.96317e-13	0.0414383	0.958288	T2D	Cells Cultured fibroblasts
rs8056890	Higher adiposity	ENSG00000184110	EIF3C	263	5.50083e-06	9.55386e-05	0.000852248	0.0138166	0.98523	T2D	Colon Transverse
rs8056890	Higher adiposity	ENSG00000184110	EIF3C	263	1.55704e-07	0.000145386	2.41234e-05	0.0215464	0.978284	T2D	Esophagus Gastroesophageal Junction
rs8056890	Higher adiposity	ENSG00000184110	EIF3C	263	1.38805e-12	8.41279e-05	2.15052e-10	0.0120461	0.98787	T2D	Esophagus Mucosa
rs8056890	Higher adiposity	ENSG00000184110	EIF3C	263	7.60038e-13	0.000115701	1.17753e-10	0.0169427	0.982942	T2D	Esophagus Muscularis
rs8056890	Higher adiposity	ENSG00000184110	EIF3C	263	3.13248e-08	0.000404146	4.85317e-06	0.0616767	0.937914	T2D	Heart Left Ventricle
rs8056890	Higher adiposity	ENSG00000184110	EIF3C	263	3.13809e-05	0.000630353	0.00486187	0.0967632	0.897713	T2D	Lung
rs8056890	Higher adiposity	ENSG00000184110	EIF3C	263	6.03471e-09	0.000222533	9.34962e-07	0.0335109	0.966266	T2D	Muscle Skeletal
rs8056890	Higher adiposity	ENSG00000184110	EIF3C	263	6.38648e-05	0.00057125	0.00989462	0.0876022	0.901868	T2D	Nerve Tibial
rs8056890	Higher adiposity	ENSG00000184110	EIF3C	263	2.32516e-07	0.000178264	3.60238e-05	0.0266455	0.97314	T2D	Pancreas
rs8056890	Higher adiposity	ENSG00000184110	EIF3C	263	8.22231e-06	0.000292843	0.00127389	0.0444164	0.954009	T2D	Skin Not Sun Exposed Suprapubic
rs8056890	Higher adiposity	ENSG00000184110	EIF3C	263	4.12996e-17	6.17366e-05	6.39857e-15	0.00857353	0.991365	T2D	Skin Sun Exposed Lower leg
rs8056890	Higher adiposity	ENSG00000184110	EIF3C	263	0.000424101	0.000254982	0.0657062	0.0386095	0.895005	T2D	Stomach
rs8056890	Higher adiposity	ENSG00000184110	EIF3C	263	5.16581e-13	5.98759e-05	8.00343e-11	0.00828496	0.991655	T2D	Testis
rs8056890	Higher adiposity	ENSG00000184110	EIF3C	263	0.000178632	0.000241643	0.0276755	0.0365026	0.935402	T2D	Thyroid
rs508205	Inverse T2D-BP risk	ENSG00000184232	OAF	359	0.0223105	0.0033584	0.0914707	0.0128991	0.869961	SBP	Liver
rs508205	Inverse T2D-BP risk	ENSG00000184232	OAF	590	0.00184537	0.00329901	0.00766543	0.0127292	0.974461	SBP	Small Intestine Terminal Ileum
rs508205	Inverse T2D-BP risk	ENSG00000184232	OAF	591	0.00826636	0.00700418	0.0343381	0.0281729	0.922218	SBP	Ovary
rs508205	Inverse T2D-BP risk	ENSG00000184232	OAF	592	4.53924e-08	0.0119913	1.88562e-07	0.0488733	0.939135	SBP	Adipose Visceral Omentum
rs508205	Inverse T2D-BP risk	ENSG00000184232	OAF	592	3.61595e-07	0.0199668	1.50208e-06	0.0820452	0.897986	SBP	Breast Mammary Tissue
rs508205	Inverse T2D-BP risk	ENSG00000184232	OAF	592	1.31228e-25	0.00145625	5.45126e-25	0.00505583	0.993488	SBP	Cells Cultured fibroblasts
rs508205	Inverse T2D-BP risk	ENSG00000184232	OAF	592	3.31537e-07	0.0237189	1.37722e-06	0.0976507	0.878629	SBP	Colon Sigmoid
rs508205	Inverse T2D-BP risk	ENSG00000184232	OAF	592	3.73767e-09	0.0316058	1.55265e-08	0.130454	0.83794	SBP	Colon Transverse
rs508205	Inverse T2D-BP risk	ENSG00000184232	OAF	592	5.16107e-11	0.0285737	2.14393e-10	0.117843	0.853583	SBP	Esophagus Gastroesophageal Junction
rs508205	Inverse T2D-BP risk	ENSG00000184232	OAF	592	5.19046e-10	0.0127063	2.15614e-09	0.0518472	0.935446	SBP	Esophagus Mucosa
rs508205	Inverse T2D-BP risk	ENSG00000184232	OAF	592	6.1384e-27	0.0357758	2.54992e-26	0.147798	0.816426	SBP	Esophagus Muscularis
rs508205	Inverse T2D-BP risk	ENSG00000184232	OAF	592	3.6722e-24	0.0218646	1.52545e-23	0.0899385	0.888197	SBP	Heart Atrial Appendage
rs508205	Inverse T2D-BP risk	ENSG00000184232	OAF	592	2.89748e-10	0.0219685	1.20363e-09	0.0903707	0.887661	SBP	Lung
rs508205	Inverse T2D-BP risk	ENSG00000184232	OAF	592	3.09724e-11	0.0312347	1.28661e-10	0.128911	0.839855	SBP	Muscle Skeletal
rs508205	Inverse T2D-BP risk	ENSG00000184232	OAF	592	1.77832e-21	0.0319985	7.38723e-21	0.132087	0.835914	SBP	Nerve Tibial
rs508205	Inverse T2D-BP risk	ENSG00000184232	OAF	592	9.59049e-13	0.0383669	3.98394e-12	0.158575	0.803058	SBP	Pancreas
rs508205	Inverse T2D-BP risk	ENSG00000184232	OAF	592	0.000679927	0.0363673	0.00282445	0.150262	0.809867	SBP	Pituitary
rs508205	Inverse T2D-BP risk	ENSG00000184232	OAF	592	4.62686e-17	0.0193933	1.92202e-16	0.0796597	0.900947	SBP	Prostate
rs508205	Inverse T2D-BP risk	ENSG00000184232	OAF	592	1.83326e-11	0.0142539	7.61544e-11	0.0582841	0.927462	SBP	Skin Not Sun Exposed Suprapubic
rs508205	Inverse T2D-BP risk	ENSG00000184232	OAF	592	8.68113e-15	0.00912316	3.60618e-14	0.0369441	0.953933	SBP	Skin Sun Exposed Lower leg
rs508205	Inverse T2D-BP risk	ENSG00000184232	OAF	592	7.86465e-32	0.0383228	3.26701e-31	0.158391	0.803286	SBP	Stomach
rs508205	Inverse T2D-BP risk	ENSG00000184232	OAF	592	0.0131625	0.0109983	0.0546776	0.0448113	0.87635	SBP	Testis
rs508205	Inverse T2D-BP risk	ENSG00000184232	OAF	592	0.000824156	0.0123082	0.00342358	0.0501954	0.933249	SBP	Vagina
rs508205	Inverse T2D-BP risk	ENSG00000184232	OAF	651	0.00650093	0.00167936	0.0273035	0.00609477	0.958421	SBP	Pancreatic Islet
rs2267373	Metabolic Syndrome	ENSG00000184381	PLA2G6	584	0.000511891	0.0443667	0.00139399	0.119986	0.833741	T2D	Brain Caudate basal ganglia
rs2267373	Metabolic Syndrome	ENSG00000184381	PLA2G6	585	1.07602e-09	0.0322103	2.93025e-09	0.0868348	0.880955	T2D	Artery Tibial
rs2267373	Metabolic Syndrome	ENSG00000184381	PLA2G6	585	0.000720708	0.0506601	0.00196265	0.137149	0.809507	T2D	Brain Cortex
rs930813	Higher adiposity	ENSG00000184500	PROS1	446	1.56324e-05	0.000885637	0.000894442	0.0497251	0.948479	T2D	Heart Atrial Appendage
rs930813	Higher adiposity	ENSG00000184500	PROS1	446	3.88108e-05	0.001749	0.00222064	0.0991757	0.896816	T2D	Heart Left Ventricle
rs13238568	Metabolic Syndrome	ENSG00000184616		251	3.41628e-08	0.000352669	7.84619e-07	0.00710725	0.992539	T2D	Adipose Subcutaneous
rs13238568	Metabolic Syndrome	ENSG00000184616		251	3.97678e-07	0.000360972	9.13349e-06	0.00729815	0.992331	T2D	Adipose Visceral Omentum
rs13238568	Metabolic Syndrome	ENSG00000184616		251	3.08623e-09	0.000354397	7.08816e-08	0.00714697	0.992499	T2D	Artery Aorta
rs13238568	Metabolic Syndrome	ENSG00000184616		251	0.000974269	0.000385402	0.0223761	0.00788318	0.968381	T2D	Artery Coronary
rs13238568	Metabolic Syndrome	ENSG00000184616		251	3.72543e-07	0.000349881	8.55622e-06	0.00704315	0.992598	T2D	Artery Tibial
rs13238568	Metabolic Syndrome	ENSG00000184616		251	8.80844e-05	0.000608151	0.00202304	0.0129831	0.984298	T2D	Brain Anterior cingulate cortex BA24
rs13238568	Metabolic Syndrome	ENSG00000184616		251	0.00180352	0.000523165	0.0414216	0.0110704	0.945181	T2D	Brain Caudate basal ganglia
rs13238568	Metabolic Syndrome	ENSG00000184616		251	0.00215113	0.00127823	0.0494052	0.0284384	0.918727	T2D	Brain Cerebellar Hemisphere
rs13238568	Metabolic Syndrome	ENSG00000184616		251	0.00348142	0.00310361	0.0799581	0.0704379	0.843019	T2D	Brain Frontal Cortex BA9
rs13238568	Metabolic Syndrome	ENSG00000184616		251	0.00163322	0.000941408	0.0375102	0.0206822	0.939233	T2D	Brain Hypothalamus
rs13238568	Metabolic Syndrome	ENSG00000184616		251	4.89472e-06	0.000355779	0.000112418	0.00717886	0.992348	T2D	Brain Nucleus accumbens basal ganglia
rs13238568	Metabolic Syndrome	ENSG00000184616		251	7.08354e-06	0.000278466	0.000162688	0.00540139	0.99415	T2D	Brain Putamen basal ganglia
rs13238568	Metabolic Syndrome	ENSG00000184616		251	0.00494438	0.000504679	0.113558	0.0107207	0.870272	T2D	Cells EBV-transformed lymphocytes
rs13238568	Metabolic Syndrome	ENSG00000184616		251	0.00214471	0.000502561	0.0492577	0.0106049	0.93749	T2D	Colon Sigmoid
rs13238568	Metabolic Syndrome	ENSG00000184616		251	2.77784e-05	0.000863597	0.000637988	0.0188547	0.979616	T2D	Colon Transverse
rs13238568	Metabolic Syndrome	ENSG00000184616		251	0.000863813	0.00118949	0.0198393	0.0263673	0.95174	T2D	Esophagus Gastroesophageal Junction
rs13238568	Metabolic Syndrome	ENSG00000184616		251	5.55984e-05	0.00040868	0.00127693	0.00839634	0.989862	T2D	Esophagus Mucosa
rs13238568	Metabolic Syndrome	ENSG00000184616		251	2.45528e-06	0.000373781	5.63907e-05	0.00759269	0.991975	T2D	Heart Atrial Appendage
rs13238568	Metabolic Syndrome	ENSG00000184616		251	0.000175462	0.000593484	0.00402986	0.012648	0.982553	T2D	Heart Left Ventricle
rs13238568	Metabolic Syndrome	ENSG00000184616		251	9.33376e-05	0.000351761	0.00214369	0.00708861	0.990323	T2D	Liver
rs13238568	Metabolic Syndrome	ENSG00000184616		251	1.68788e-05	0.00287744	0.000387658	0.0651548	0.931563	T2D	Lung
rs13238568	Metabolic Syndrome	ENSG00000184616		251	2.88904e-10	0.000364169	6.63529e-09	0.00737164	0.992264	T2D	Nerve Tibial
rs13238568	Metabolic Syndrome	ENSG00000184616		251	0.000727385	0.000356382	0.0167059	0.00721006	0.975	T2D	Ovary
rs13238568	Metabolic Syndrome	ENSG00000184616		251	3.1201e-06	0.000456839	7.16596e-05	0.0095023	0.989966	T2D	Pituitary
rs13238568	Metabolic Syndrome	ENSG00000184616		251	0.00069305	0.000360978	0.0159173	0.0073149	0.975714	T2D	Prostate
rs13238568	Metabolic Syndrome	ENSG00000184616		251	2.79954e-05	0.00121895	0.000642973	0.0270246	0.971085	T2D	Skin Not Sun Exposed Suprapubic
rs13238568	Metabolic Syndrome	ENSG00000184616		251	5.23096e-08	0.000368056	1.2014e-06	0.00746101	0.99217	T2D	Skin Sun Exposed Lower leg
rs13238568	Metabolic Syndrome	ENSG00000184616		251	0.00727326	0.000533581	0.167046	0.0114411	0.813706	T2D	Spleen
rs13238568	Metabolic Syndrome	ENSG00000184616		251	5.35467e-06	0.000350788	0.000122981	0.00706411	0.992457	T2D	Stomach
rs13238568	Metabolic Syndrome	ENSG00000184616		251	5.35426e-09	0.000362305	1.22972e-07	0.00732877	0.992309	T2D	Thyroid
rs13238568	Metabolic Syndrome	ENSG00000184616		251	4.48688e-05	0.000337885	0.00103051	0.00676841	0.991818	T2D	Uterus
rs7926335	Vascular dysfunction	ENSG00000184669	OR7E14P	679	3.56862e-05	0.0470137	4.92494e-05	0.0639933	0.888908	SBP	Nerve Tibial
rs3845843	Reduced beta-cell function	ENSG00000184898	RBM43	544	1.50405e-05	0.107344	8.23058e-06	0.0579071	0.834726	T2D	Pituitary
rs2267373	Metabolic Syndrome	ENSG00000185022	MAFF	585	1.62358e-05	0.0214154	4.42138e-05	0.0573977	0.921126	T2D	Adipose Subcutaneous
rs2267373	Metabolic Syndrome	ENSG00000185022	MAFF	585	0.0043005	0.0462266	0.0117112	0.125073	0.812689	T2D	Artery Coronary
rs2267373	Metabolic Syndrome	ENSG00000185022	MAFF	585	4.06554e-13	0.0362387	1.10714e-12	0.0978203	0.865941	T2D	Cells Cultured fibroblasts
rs2267373	Metabolic Syndrome	ENSG00000185022	MAFF	585	0.00721537	0.0140873	0.0196491	0.0374413	0.921607	T2D	Esophagus Muscularis
rs2267373	Metabolic Syndrome	ENSG00000185022	MAFF	585	2.72479e-12	0.026503	7.42022e-12	0.0712715	0.902225	T2D	Nerve Tibial
rs7828303	Reduced beta-cell function	ENSG00000185122	HSF1	241	7.71383e-10	3.47992e-10	0.0762505	0.0335085	0.890241	T2D	Artery Tibial
rs7828303	Reduced beta-cell function	ENSG00000185122	HSF1	241	1.35377e-09	6.46478e-10	0.133819	0.0631007	0.803081	T2D	Thyroid
rs7828303	Reduced beta-cell function	ENSG00000185189	NRBP2	241	7.03238e-10	9.9417e-10	0.0695145	0.0974398	0.833046	T2D	Brain Frontal Cortex BA9
rs366577	Higher adiposity	ENSG00000185245	GP1BA	215	4.96974e-08	0.0755684	5.8996e-09	0.00805438	0.916377	T2D	Liver
rs366577	Higher adiposity	ENSG00000185245	GP1BA	531	2.11826e-06	0.0892316	4.35476e-07	0.0174511	0.893315	T2D	Adipose Subcutaneous
rs366577	Higher adiposity	ENSG00000185245	GP1BA	531	0.000211688	0.103382	4.35192e-05	0.0203774	0.875986	T2D	Artery Aorta
rs366577	Higher adiposity	ENSG00000185245	GP1BA	531	5.26395e-15	0.0777301	1.08217e-15	0.0150727	0.907197	T2D	Artery Tibial
rs366577	Higher adiposity	ENSG00000185245	GP1BA	531	8.62494e-16	0.0791302	1.77313e-16	0.0153622	0.905508	T2D	Cells Cultured fibroblasts
rs366577	Higher adiposity	ENSG00000185245	GP1BA	531	0.000471299	0.0821316	9.68905e-05	0.0159834	0.901317	T2D	Colon Sigmoid
rs366577	Higher adiposity	ENSG00000185245	GP1BA	531	0.000202141	0.0821022	4.15565e-05	0.015977	0.901677	T2D	Muscle Skeletal
rs366577	Higher adiposity	ENSG00000185245	GP1BA	531	0.00191762	0.109448	0.000394228	0.0216338	0.866607	T2D	Nerve Tibial
rs2387916	Inverse T2D-BP risk	ENSG00000185442	FAM174B	810	1.22332e-10	0.103422	6.21464e-11	0.0516951	0.844882	SBP	Adipose Subcutaneous
rs2387916	Inverse T2D-BP risk	ENSG00000185442	FAM174B	810	0.00735773	0.0874457	0.00373783	0.0435657	0.857893	SBP	Brain Cerebellum
rs406271	Reduced beta-cell function	ENSG00000185485	SDHAP1	638	1.13926e-06	0.00220029	8.91152e-05	0.171284	0.826425	T2D	Adipose Subcutaneous
rs406271	Reduced beta-cell function	ENSG00000185485	SDHAP1	638	0.000110235	0.00116878	0.00862277	0.0905244	0.899574	T2D	Adipose Visceral Omentum
rs406271	Reduced beta-cell function	ENSG00000185485	SDHAP1	638	1.17702e-05	0.00198641	0.000920684	0.154538	0.842543	T2D	Breast Mammary Tissue
rs406271	Reduced beta-cell function	ENSG00000185485	SDHAP1	638	1.05253e-09	0.00207878	8.23307e-08	0.161769	0.836152	T2D	Muscle Skeletal
rs406271	Reduced beta-cell function	ENSG00000185485	SDHAP1	638	2.29982e-05	0.00200484	0.00179896	0.155982	0.840191	T2D	Nerve Tibial
rs406271	Reduced beta-cell function	ENSG00000185485	SDHAP1	638	2.25893e-07	0.00211514	1.76698e-05	0.164616	0.833251	T2D	Skin Sun Exposed Lower leg
rs6073143	Metabolic Syndrome	ENSG00000185513	L3MBTL1	518	0.000718094	0.000601564	0.079063	0.0653786	0.854239	T2D	Cells Cultured fibroblasts
rs7629936	Metabolic Syndrome	ENSG00000185614	INKA1	262	0.000255429	0.00026016	0.0585794	0.0587821	0.882123	T2D	Artery Tibial
rs6600190	Reduced beta-cell function	ENSG00000185615	PDIA2	543	2.33269e-10	1.58798e-08	0.00049724	0.032883	0.96662	T2D	Muscle Skeletal
rs9892466	Higher adiposity	ENSG00000185722	ANKFY1	650	2.32905e-15	7.31055e-13	2.93188e-05	0.00821101	0.99176	T2D	Artery Tibial
rs9892466	Higher adiposity	ENSG00000185722	ANKFY1	650	2.38309e-12	2.1143e-12	0.0299991	0.0256712	0.94433	T2D	Brain Nucleus accumbens basal ganglia
rs11772368	Reduced beta-cell function	ENSG00000186088	GSAP	535	1.17559e-13	0.0250687	3.38501e-13	0.071279	0.903652	T2D	Brain Anterior cingulate cortex BA24
rs11772368	Reduced beta-cell function	ENSG00000186088	GSAP	536	4.3309e-19	0.026111	1.24709e-18	0.0742877	0.899601	T2D	Brain Cerebellar Hemisphere
rs11772368	Reduced beta-cell function	ENSG00000186088	GSAP	536	0.00479366	0.0116118	0.0138035	0.0324992	0.937292	T2D	Minor Salivary Gland
rs11772368	Reduced beta-cell function	ENSG00000186088	GSAP	537	6.89973e-33	0.0183972	1.98681e-32	0.052046	0.929557	T2D	Brain Frontal Cortex BA9
rs11772368	Reduced beta-cell function	ENSG00000186088	GSAP	537	1.20143e-05	0.0239858	3.45956e-05	0.0681604	0.907807	T2D	Brain Hypothalamus
rs11772368	Reduced beta-cell function	ENSG00000186088	GSAP	538	6.30035e-12	0.0167548	1.81422e-11	0.0473105	0.935935	T2D	Artery Aorta
rs11772368	Reduced beta-cell function	ENSG00000186088	GSAP	538	0.0343346	0.0161262	0.0988684	0.0456312	0.80504	T2D	Artery Coronary
rs11772368	Reduced beta-cell function	ENSG00000186088	GSAP	538	1.30607e-24	0.014495	3.7609e-24	0.0407944	0.944711	T2D	Artery Tibial
rs11772368	Reduced beta-cell function	ENSG00000186088	GSAP	538	1.79907e-28	0.0213895	5.18051e-28	0.0606742	0.917936	T2D	Brain Cerebellum
rs11772368	Reduced beta-cell function	ENSG00000186088	GSAP	538	8.68508e-20	0.0230742	2.50092e-19	0.0655321	0.911394	T2D	Brain Cortex
rs11772368	Reduced beta-cell function	ENSG00000186088	GSAP	538	5.48262e-08	0.0224953	1.57875e-07	0.0638629	0.913642	T2D	Brain Hippocampus
rs11772368	Reduced beta-cell function	ENSG00000186088	GSAP	538	1.86974e-17	0.0277879	5.38403e-17	0.0791238	0.893088	T2D	Brain Nucleus accumbens basal ganglia
rs11772368	Reduced beta-cell function	ENSG00000186088	GSAP	538	5.94628e-10	0.0271044	1.71226e-09	0.0771529	0.895743	T2D	Brain Putamen basal ganglia
rs11772368	Reduced beta-cell function	ENSG00000186088	GSAP	538	0.000272687	0.0225002	0.000785217	0.0638781	0.912564	T2D	Breast Mammary Tissue
rs11772368	Reduced beta-cell function	ENSG00000186088	GSAP	538	1.27999e-09	0.0207691	3.68581e-09	0.0588854	0.920346	T2D	Colon Transverse
rs11772368	Reduced beta-cell function	ENSG00000186088	GSAP	538	1.33851e-05	0.0217643	3.85432e-05	0.061755	0.916429	T2D	Esophagus Gastroesophageal Junction
rs11772368	Reduced beta-cell function	ENSG00000186088	GSAP	538	3.78535e-09	0.0240998	1.09001e-08	0.0684893	0.907411	T2D	Esophagus Mucosa
rs11772368	Reduced beta-cell function	ENSG00000186088	GSAP	538	0.000835761	0.0275675	0.00240662	0.0784915	0.890699	T2D	Esophagus Muscularis
rs11772368	Reduced beta-cell function	ENSG00000186088	GSAP	538	2.24027e-08	0.0238213	6.45097e-08	0.0676862	0.908492	T2D	Heart Atrial Appendage
rs11772368	Reduced beta-cell function	ENSG00000186088	GSAP	538	9.52827e-46	0.0303222	2.74372e-45	0.0864312	0.883247	T2D	Muscle Skeletal
rs11772368	Reduced beta-cell function	ENSG00000186088	GSAP	538	1.42998e-06	0.0212535	4.11771e-06	0.0602821	0.918459	T2D	Pancreas
rs11772368	Reduced beta-cell function	ENSG00000186088	GSAP	538	0.00246921	0.0229802	0.00711024	0.0652706	0.90217	T2D	Pituitary
rs11772368	Reduced beta-cell function	ENSG00000186088	GSAP	538	0.0100985	0.0207178	0.0290791	0.0587769	0.881328	T2D	Prostate
rs11772368	Reduced beta-cell function	ENSG00000186088	GSAP	538	1.88979e-13	0.0222583	5.44176e-13	0.0631796	0.914562	T2D	Skin Not Sun Exposed Suprapubic
rs11772368	Reduced beta-cell function	ENSG00000186088	GSAP	538	4.70275e-12	0.0203549	1.35418e-11	0.0576912	0.921954	T2D	Skin Sun Exposed Lower leg
rs11772368	Reduced beta-cell function	ENSG00000186088	GSAP	538	3.12287e-10	0.0244376	8.99249e-10	0.0694633	0.906099	T2D	Stomach
rs11772368	Reduced beta-cell function	ENSG00000186088	GSAP	538	1.74451e-18	0.021348	5.02343e-18	0.0605547	0.918097	T2D	Thyroid
rs11772368	Reduced beta-cell function	ENSG00000186088	GSAP	679	0.00975848	0.00509954	0.0282026	0.0137948	0.943145	T2D	Pancreatic Islet
rs2178452	Vascular dysfunction	ENSG00000186432	KPNA4	546	0.000540044	0.0382011	0.000683743	0.0474527	0.913122	SBP	Adipose Subcutaneous
rs2178452	Vascular dysfunction	ENSG00000186432	KPNA4	546	0.000383054	0.0351868	0.00048498	0.0436292	0.920316	SBP	Adipose Visceral Omentum
rs2178452	Vascular dysfunction	ENSG00000186432	KPNA4	546	0.00883229	0.0306217	0.0111824	0.0378582	0.911505	SBP	Muscle Skeletal
rs2178452	Vascular dysfunction	ENSG00000186432	KPNA4	546	0.00185806	0.0311634	0.00235246	0.0385295	0.926097	SBP	Skin Not Sun Exposed Suprapubic
rs2178452	Vascular dysfunction	ENSG00000186432	KPNA4	546	8.68335e-09	0.0144064	1.09939e-08	0.0172714	0.968322	SBP	Testis
rs2178452	Vascular dysfunction	ENSG00000186432	KPNA4	546	0.0473555	0.0285278	0.0599561	0.0352898	0.828871	SBP	Whole Blood
rs3808876	Inverse T2D-BP risk	ENSG00000186638	KIF24	436	0.0310098	0.0221253	0.0615901	0.043102	0.842173	SBP	Brain Cerebellar Hemisphere
rs3808876	Inverse T2D-BP risk	ENSG00000186638	KIF24	436	0.00961746	0.0172059	0.0191017	0.0332527	0.920822	SBP	Brain Frontal Cortex BA9
rs3808876	Inverse T2D-BP risk	ENSG00000186638	KIF24	436	3.64746e-11	0.019117	7.24442e-11	0.0370255	0.943858	SBP	Muscle Skeletal
rs12603589	Metabolic Syndrome	ENSG00000186665	C17orf58	411	6.69952e-08	2.41167e-07	0.0284882	0.101681	0.869831	T2D	Pituitary
rs112280096	Metabolic Syndrome	ENSG00000186765	FSCN2	647	0.000219819	0.0885514	2.10003e-05	0.00755603	0.903652	T2D	Pituitary
rs7629936	Metabolic Syndrome	ENSG00000186792	HYAL3	260	8.94151e-07	1.65493e-05	0.000205061	0.00279837	0.996979	T2D	Artery Coronary
rs7629936	Metabolic Syndrome	ENSG00000186792	HYAL3	261	4.30083e-06	1.3674e-05	0.000986339	0.00213909	0.996857	T2D	Spleen
rs7629936	Metabolic Syndrome	ENSG00000186792	HYAL3	262	8.42692e-08	7.2599e-05	1.9326e-05	0.0156654	0.984243	T2D	Adipose Subcutaneous
rs7629936	Metabolic Syndrome	ENSG00000186792	HYAL3	262	8.66248e-11	1.34326e-05	1.98663e-08	0.00208269	0.997904	T2D	Adipose Visceral Omentum
rs7629936	Metabolic Syndrome	ENSG00000186792	HYAL3	262	1.45132e-05	3.64488e-05	0.0033284	0.0073698	0.989251	T2D	Artery Aorta
rs7629936	Metabolic Syndrome	ENSG00000186792	HYAL3	262	2.22007e-10	1.42416e-05	5.09144e-08	0.00226841	0.997717	T2D	Artery Tibial
rs7629936	Metabolic Syndrome	ENSG00000186792	HYAL3	262	0.000261512	2.4992e-05	0.0599743	0.00479665	0.934943	T2D	Brain Anterior cingulate cortex BA24
rs7629936	Metabolic Syndrome	ENSG00000186792	HYAL3	262	0.000281831	2.95358e-05	0.0646342	0.00584444	0.92921	T2D	Brain Caudate basal ganglia
rs7629936	Metabolic Syndrome	ENSG00000186792	HYAL3	262	0.000523587	3.60849e-05	0.120078	0.00740365	0.871959	T2D	Brain Cerebellar Hemisphere
rs7629936	Metabolic Syndrome	ENSG00000186792	HYAL3	262	6.23572e-07	1.36951e-05	0.000143008	0.00214308	0.9977	T2D	Brain Cerebellum
rs7629936	Metabolic Syndrome	ENSG00000186792	HYAL3	262	2.68134e-05	3.36747e-05	0.00614931	0.00673579	0.987054	T2D	Brain Cortex
rs7629936	Metabolic Syndrome	ENSG00000186792	HYAL3	262	4.86469e-06	1.40127e-05	0.00111565	0.00221697	0.996648	T2D	Brain Frontal Cortex BA9
rs7629936	Metabolic Syndrome	ENSG00000186792	HYAL3	262	0.000113349	7.94441e-05	0.0259951	0.0172629	0.956549	T2D	Brain Hippocampus
rs7629936	Metabolic Syndrome	ENSG00000186792	HYAL3	262	0.000220238	2.52612e-05	0.0505086	0.00484892	0.944397	T2D	Brain Hypothalamus
rs7629936	Metabolic Syndrome	ENSG00000186792	HYAL3	262	0.000646058	0.00013117	0.148165	0.0292604	0.821797	T2D	Brain Nucleus accumbens basal ganglia
rs7629936	Metabolic Syndrome	ENSG00000186792	HYAL3	262	3.87375e-05	0.000142443	0.00888393	0.0317082	0.959227	T2D	Breast Mammary Tissue
rs7629936	Metabolic Syndrome	ENSG00000186792	HYAL3	262	2.12852e-12	5.09134e-05	4.88148e-10	0.010687	0.989262	T2D	Cells Cultured fibroblasts
rs7629936	Metabolic Syndrome	ENSG00000186792	HYAL3	262	5.36914e-08	1.5356e-05	1.23134e-05	0.00252425	0.997448	T2D	Colon Sigmoid
rs7629936	Metabolic Syndrome	ENSG00000186792	HYAL3	262	4.96021e-06	0.000689645	0.00113756	0.15732	0.840848	T2D	Colon Transverse
rs7629936	Metabolic Syndrome	ENSG00000186792	HYAL3	262	2.36547e-06	1.6281e-05	0.000542489	0.00273712	0.996702	T2D	Esophagus Gastroesophageal Junction
rs7629936	Metabolic Syndrome	ENSG00000186792	HYAL3	262	8.14571e-09	1.67458e-05	1.86811e-06	0.0028433	0.997138	T2D	Esophagus Mucosa
rs7629936	Metabolic Syndrome	ENSG00000186792	HYAL3	262	2.08647e-07	1.39319e-05	4.78506e-05	0.00219736	0.997741	T2D	Heart Atrial Appendage
rs7629936	Metabolic Syndrome	ENSG00000186792	HYAL3	262	0.00044448	5.94547e-05	0.101936	0.0127503	0.88481	T2D	Heart Left Ventricle
rs7629936	Metabolic Syndrome	ENSG00000186792	HYAL3	262	6.66879e-11	1.33366e-05	1.5294e-08	0.00206065	0.997926	T2D	Lung
rs7629936	Metabolic Syndrome	ENSG00000186792	HYAL3	262	2.30502e-05	5.80741e-05	0.00528627	0.0123362	0.982296	T2D	Muscle Skeletal
rs7629936	Metabolic Syndrome	ENSG00000186792	HYAL3	262	2.1296e-05	8.65923e-05	0.00488395	0.0188827	0.976125	T2D	Pancreas
rs7629936	Metabolic Syndrome	ENSG00000186792	HYAL3	262	7.35899e-09	1.34045e-05	1.68769e-06	0.00207625	0.997909	T2D	Pituitary
rs7629936	Metabolic Syndrome	ENSG00000186792	HYAL3	262	2.45163e-06	2.87904e-05	0.000562248	0.00560891	0.993798	T2D	Prostate
rs7629936	Metabolic Syndrome	ENSG00000186792	HYAL3	262	8.31494e-08	1.36174e-05	1.90692e-05	0.00212514	0.997842	T2D	Skin Not Sun Exposed Suprapubic
rs7629936	Metabolic Syndrome	ENSG00000186792	HYAL3	262	1.67254e-08	1.37666e-05	3.83574e-06	0.00215938	0.997823	T2D	Skin Sun Exposed Lower leg
rs7629936	Metabolic Syndrome	ENSG00000186792	HYAL3	262	3.46553e-05	2.74543e-05	0.00794773	0.00530961	0.986681	T2D	Stomach
rs7629936	Metabolic Syndrome	ENSG00000186792	HYAL3	262	0.00024877	5.59215e-05	0.0570522	0.0118941	0.930749	T2D	Testis
rs7629936	Metabolic Syndrome	ENSG00000186792	HYAL3	262	2.33794e-10	1.33502e-05	5.36175e-08	0.00206377	0.997923	T2D	Thyroid
rs7629936	Metabolic Syndrome	ENSG00000186792	HYAL3	262	6.22935e-09	1.64472e-05	1.42862e-06	0.00277473	0.997207	T2D	Whole Blood
rs4804833	Metabolic Syndrome	ENSG00000186994	KANK3	505	1.80874e-07	1.35052e-08	0.136377	0.00932855	0.854294	T2D	Brain Hippocampus
rs4804833	Metabolic Syndrome	ENSG00000186994	KANK3	505	1.53837e-07	1.32743e-08	0.115992	0.00913388	0.874874	T2D	Brain Putamen basal ganglia
rs3740512	Reduced beta-cell function	ENSG00000187122	SLIT1	425	0.000425668	0.00687203	0.00817269	0.131087	0.853442	T2D	Liver
rs3740512	Reduced beta-cell function	ENSG00000187122	SLIT1	627	4.04778e-05	0.00708086	0.000843933	0.146785	0.845249	T2D	Adrenal Gland
rs3740512	Reduced beta-cell function	ENSG00000187122	SLIT1	627	3.07488e-06	0.00681709	6.41089e-05	0.141279	0.851836	T2D	Small Intestine Terminal Ileum
rs3740512	Reduced beta-cell function	ENSG00000187122	SLIT1	627	1.3336e-11	0.00525505	2.78046e-10	0.108678	0.886067	T2D	Uterus
rs3740512	Reduced beta-cell function	ENSG00000187122	SLIT1	627	8.37988e-08	0.00199199	1.74714e-06	0.040574	0.957432	T2D	Vagina
rs3740512	Reduced beta-cell function	ENSG00000187122	SLIT1	628	6.60415e-23	0.00177815	1.37692e-21	0.036111	0.962111	T2D	Adipose Subcutaneous
rs3740512	Reduced beta-cell function	ENSG00000187122	SLIT1	628	4.91799e-17	0.00162337	1.02537e-15	0.0328806	0.965496	T2D	Adipose Visceral Omentum
rs3740512	Reduced beta-cell function	ENSG00000187122	SLIT1	628	1.16099e-27	0.00239758	2.42059e-26	0.0490393	0.948563	T2D	Artery Aorta
rs3740512	Reduced beta-cell function	ENSG00000187122	SLIT1	628	2.35884e-15	0.00172953	4.91801e-14	0.0350963	0.963174	T2D	Artery Coronary
rs3740512	Reduced beta-cell function	ENSG00000187122	SLIT1	628	4.93267e-29	0.00160811	1.02843e-27	0.0325621	0.96583	T2D	Artery Tibial
rs3740512	Reduced beta-cell function	ENSG00000187122	SLIT1	628	6.68756e-25	0.00508187	1.39431e-23	0.105063	0.889855	T2D	Breast Mammary Tissue
rs3740512	Reduced beta-cell function	ENSG00000187122	SLIT1	628	3.82634e-21	0.00477652	7.97765e-20	0.0986904	0.896533	T2D	Colon Sigmoid
rs3740512	Reduced beta-cell function	ENSG00000187122	SLIT1	628	3.53437e-07	0.00454526	7.3689e-06	0.0938638	0.901583	T2D	Colon Transverse
rs3740512	Reduced beta-cell function	ENSG00000187122	SLIT1	628	1.35825e-39	0.00215812	2.83186e-38	0.0440414	0.9538	T2D	Esophagus Gastroesophageal Junction
rs3740512	Reduced beta-cell function	ENSG00000187122	SLIT1	628	1.79277e-26	0.0023502	3.7378e-25	0.0480503	0.9496	T2D	Esophagus Mucosa
rs3740512	Reduced beta-cell function	ENSG00000187122	SLIT1	628	7.5762e-39	0.00160394	1.57958e-37	0.0324751	0.965921	T2D	Esophagus Muscularis
rs3740512	Reduced beta-cell function	ENSG00000187122	SLIT1	628	5.9634e-27	0.00166933	1.24333e-25	0.0338398	0.964491	T2D	Heart Atrial Appendage
rs3740512	Reduced beta-cell function	ENSG00000187122	SLIT1	628	2.37028e-17	0.00172856	4.94186e-16	0.0350761	0.963195	T2D	Heart Left Ventricle
rs3740512	Reduced beta-cell function	ENSG00000187122	SLIT1	628	0.00118339	0.00487976	0.0246728	0.100871	0.868393	T2D	Liver
rs3740512	Reduced beta-cell function	ENSG00000187122	SLIT1	628	1.28244e-24	0.00159444	2.67378e-23	0.0322768	0.966129	T2D	Lung
rs3740512	Reduced beta-cell function	ENSG00000187122	SLIT1	628	7.48652e-12	0.00321622	1.56089e-10	0.0661253	0.930658	T2D	Muscle Skeletal
rs3740512	Reduced beta-cell function	ENSG00000187122	SLIT1	628	1.59861e-81	0.00157979	3.33299e-80	0.031971	0.966449	T2D	Nerve Tibial
rs3740512	Reduced beta-cell function	ENSG00000187122	SLIT1	628	2.63615e-14	0.00173168	5.49618e-13	0.0351412	0.963127	T2D	Ovary
rs3740512	Reduced beta-cell function	ENSG00000187122	SLIT1	628	0.00440255	0.00429433	0.09179	0.0887228	0.81079	T2D	Prostate
rs3740512	Reduced beta-cell function	ENSG00000187122	SLIT1	628	8.97624e-17	0.00204525	1.87148e-15	0.0416858	0.956269	T2D	Skin Not Sun Exposed Suprapubic
rs3740512	Reduced beta-cell function	ENSG00000187122	SLIT1	628	1.59419e-28	0.0015886	3.32377e-27	0.0321549	0.966256	T2D	Skin Sun Exposed Lower leg
rs3740512	Reduced beta-cell function	ENSG00000187122	SLIT1	628	2.49936e-13	0.00587322	5.21099e-12	0.12158	0.872547	T2D	Spleen
rs3740512	Reduced beta-cell function	ENSG00000187122	SLIT1	628	4.14731e-06	0.00381416	8.64684e-05	0.0786049	0.91749	T2D	Stomach
rs3740512	Reduced beta-cell function	ENSG00000187122	SLIT1	628	1.53391e-06	0.00513239	3.19808e-05	0.106118	0.888716	T2D	Thyroid
rs3740512	Reduced beta-cell function	ENSG00000187122	SLIT1	628	4.91207e-51	0.00500454	1.02413e-49	0.103449	0.891546	T2D	Whole Blood
rs1489110	Reduced beta-cell function	ENSG00000187166	H1-7	558	0.000151281	0.00306088	0.000156497	0.00217197	0.994459	T2D	Spleen
rs1489110	Reduced beta-cell function	ENSG00000187166	H1-7	560	0.00313459	0.00882737	0.00324297	0.00815594	0.976639	T2D	Adipose Visceral Omentum
rs1489110	Reduced beta-cell function	ENSG00000187166	H1-7	560	4.32559e-05	0.00713005	4.47515e-05	0.00639018	0.986392	T2D	Adrenal Gland
rs1489110	Reduced beta-cell function	ENSG00000187166	H1-7	560	3.66337e-10	0.00254103	3.79004e-10	0.00163306	0.995826	T2D	Artery Aorta
rs1489110	Reduced beta-cell function	ENSG00000187166	H1-7	560	2.67453e-26	0.00253714	2.767e-26	0.00162903	0.995834	T2D	Artery Tibial
rs1489110	Reduced beta-cell function	ENSG00000187166	H1-7	560	3.63719e-05	0.0155459	3.76295e-05	0.0151141	0.969266	T2D	Brain Caudate basal ganglia
rs1489110	Reduced beta-cell function	ENSG00000187166	H1-7	560	1.40784e-21	0.00253387	1.45652e-21	0.00162564	0.99584	T2D	Brain Cerebellar Hemisphere
rs1489110	Reduced beta-cell function	ENSG00000187166	H1-7	560	1.5527e-39	0.00253387	1.60638e-39	0.00162563	0.99584	T2D	Brain Cerebellum
rs1489110	Reduced beta-cell function	ENSG00000187166	H1-7	560	1.94315e-08	0.00303076	2.01034e-08	0.00214072	0.994828	T2D	Brain Cortex
rs1489110	Reduced beta-cell function	ENSG00000187166	H1-7	560	0.000183642	0.00271257	0.000189991	0.00181126	0.995103	T2D	Brain Frontal Cortex BA9
rs1489110	Reduced beta-cell function	ENSG00000187166	H1-7	560	0.000756101	0.00329036	0.000782244	0.00241136	0.99276	T2D	Brain Nucleus accumbens basal ganglia
rs1489110	Reduced beta-cell function	ENSG00000187166	H1-7	560	2.11338e-09	0.0106409	2.18645e-09	0.0100295	0.97933	T2D	Breast Mammary Tissue
rs1489110	Reduced beta-cell function	ENSG00000187166	H1-7	560	0.000267989	0.00267109	0.000277254	0.00176842	0.995015	T2D	Colon Sigmoid
rs1489110	Reduced beta-cell function	ENSG00000187166	H1-7	560	0.000152618	0.00325913	0.000157895	0.00237777	0.994053	T2D	Colon Transverse
rs1489110	Reduced beta-cell function	ENSG00000187166	H1-7	560	1.27996e-05	0.00362566	1.32421e-05	0.00275742	0.993591	T2D	Esophagus Gastroesophageal Junction
rs1489110	Reduced beta-cell function	ENSG00000187166	H1-7	560	1.82523e-10	0.00260548	1.88833e-10	0.00169987	0.995695	T2D	Esophagus Muscularis
rs1489110	Reduced beta-cell function	ENSG00000187166	H1-7	560	1.73137e-05	0.00757532	1.79123e-05	0.0068517	0.985538	T2D	Heart Atrial Appendage
rs1489110	Reduced beta-cell function	ENSG00000187166	H1-7	560	0.000771346	0.00856605	0.000798015	0.00788024	0.981984	T2D	Heart Left Ventricle
rs1489110	Reduced beta-cell function	ENSG00000187166	H1-7	560	8.3587e-05	0.00328646	8.64771e-05	0.00240595	0.994138	T2D	Lung
rs1489110	Reduced beta-cell function	ENSG00000187166	H1-7	560	2.06997e-21	0.0294764	2.14154e-21	0.0295546	0.940969	T2D	Nerve Tibial
rs1489110	Reduced beta-cell function	ENSG00000187166	H1-7	560	2.37091e-05	0.00263086	2.45289e-05	0.00172623	0.995595	T2D	Ovary
rs1489110	Reduced beta-cell function	ENSG00000187166	H1-7	560	1.68268e-19	0.023977	1.74086e-19	0.0238539	0.952169	T2D	Skin Sun Exposed Lower leg
rs1489110	Reduced beta-cell function	ENSG00000187166	H1-7	560	0.000364559	0.0104324	0.000377163	0.00981407	0.979012	T2D	Stomach
rs1489110	Reduced beta-cell function	ENSG00000187166	H1-7	560	1.77462e-08	0.00276131	1.83597e-08	0.00186141	0.995377	T2D	Thyroid
rs1489110	Reduced beta-cell function	ENSG00000187166	H1-7	560	0.00914228	0.0139099	0.00945838	0.0134368	0.954053	T2D	Uterus
rs1489110	Reduced beta-cell function	ENSG00000187166	H1-7	560	0.000710295	0.0841753	0.000734853	0.0862575	0.828122	T2D	Whole Blood
rs757081	Reduced beta-cell function	ENSG00000187486	KCNJ11	466	8.32784e-58	2.90145e-23	1.17432e-37	0.00309445	0.996906	T2D	Skin Sun Exposed Lower leg
rs7926335	Vascular dysfunction	ENSG00000187486	KCNJ11	679	0.0164436	0.0626247	0.0226933	0.0856138	0.812625	SBP	Skin Sun Exposed Lower leg
rs7592578	Inverse T2D-BP risk	ENSG00000187699	C2orf88	453	4.164e-12	0.054426	5.72379e-12	0.0739419	0.871632	SBP	Cells Cultured fibroblasts
rs7224711	Reduced beta-cell function	ENSG00000187775	DNAH17	401	0.00412654	0.00733192	0.0445661	0.078318	0.865658	T2D	Thyroid
rs11169073	Vascular dysfunction	ENSG00000187778	MCRS1	317	0.00427407	0.112282	0.00244635	0.0634491	0.817549	SBP	Adipose Subcutaneous
rs11169073	Vascular dysfunction	ENSG00000187778	MCRS1	317	0.00297531	0.107069	0.00170298	0.0604555	0.827797	SBP	Artery Aorta
rs11169073	Vascular dysfunction	ENSG00000187778	MCRS1	317	0.000466923	0.117235	0.000267253	0.0662858	0.815746	SBP	Artery Tibial
rs11169073	Vascular dysfunction	ENSG00000187778	MCRS1	317	0.00451486	0.108003	0.00258417	0.0609935	0.823905	SBP	Brain Hippocampus
rs11169073	Vascular dysfunction	ENSG00000187778	MCRS1	317	0.00183892	0.10083	0.00105254	0.0568727	0.839406	SBP	Heart Left Ventricle
rs11169073	Vascular dysfunction	ENSG00000187778	MCRS1	317	0.00727124	0.112452	0.00416184	0.0635514	0.812564	SBP	Muscle Skeletal
rs7845284	Vascular dysfunction	ENSG00000187840	EIF4EBP1	262	0.0840818	0.0154299	0.0410621	0.00668259	0.852744	SBP	Brain Hippocampus
rs11144206	Inverse T2D-BP risk	ENSG00000187866	PABIR1	617	1.50054e-07	0.127643	7.73079e-08	0.0649542	0.807403	SBP	Esophagus Mucosa
rs757081	Reduced beta-cell function	ENSG00000188211	NCR3LG1	466	1.1e-23	3.08558e-22	0.00155112	0.0425542	0.955895	T2D	Adipose Visceral Omentum
rs757081	Reduced beta-cell function	ENSG00000188211	NCR3LG1	466	3.77562e-23	1.06411e-21	0.00532403	0.149205	0.845471	T2D	Artery Aorta
rs757081	Reduced beta-cell function	ENSG00000188211	NCR3LG1	466	7.89934e-25	9.33315e-22	0.000111389	0.130738	0.86915	T2D	Colon Sigmoid
rs757081	Reduced beta-cell function	ENSG00000188211	NCR3LG1	466	1.93364e-22	7.3104e-22	0.0272664	0.102214	0.870519	T2D	Colon Transverse
rs757081	Reduced beta-cell function	ENSG00000188211	NCR3LG1	466	1.10898e-22	2.98196e-22	0.0156379	0.0411056	0.943257	T2D	Heart Atrial Appendage
rs757081	Reduced beta-cell function	ENSG00000188211	NCR3LG1	466	1.38398e-25	7.48974e-22	1.95157e-05	0.104718	0.895262	T2D	Lung
rs757081	Reduced beta-cell function	ENSG00000188211	NCR3LG1	466	1.58423e-24	5.79397e-22	0.000223394	0.0807823	0.918994	T2D	Ovary
rs757081	Reduced beta-cell function	ENSG00000188211	NCR3LG1	466	2.17188e-22	1.35283e-22	0.0306258	0.0181251	0.951249	T2D	Pituitary
rs7926335	Vascular dysfunction	ENSG00000188211	NCR3LG1	679	0.003809	0.0539819	0.00525669	0.0736354	0.863317	SBP	Adipose Subcutaneous
rs7926335	Vascular dysfunction	ENSG00000188211	NCR3LG1	679	0.000147226	0.0587132	0.000203183	0.0801675	0.860769	SBP	Artery Tibial
rs7926335	Vascular dysfunction	ENSG00000188211	NCR3LG1	679	0.00607489	0.0463246	0.00838378	0.0630551	0.876162	SBP	Heart Left Ventricle
rs8056890	Higher adiposity	ENSG00000188322	SBK1	263	0.0001741	0.000300142	0.0269735	0.0455742	0.926978	T2D	Artery Aorta
rs8056890	Higher adiposity	ENSG00000188322	SBK1	263	1.2627e-05	0.000128762	0.00195631	0.0189703	0.978932	T2D	Artery Tibial
rs8056890	Higher adiposity	ENSG00000188322	SBK1	263	0.000139663	0.00070543	0.0216381	0.108424	0.869093	T2D	Colon Transverse
rs9927842	Reduced beta-cell function	ENSG00000188599	NPIPP1	156	5.6643e-10	0.090512	3.60853e-10	0.0568094	0.852679	T2D	Uterus
rs9927842	Reduced beta-cell function	ENSG00000188599	NPIPP1	160	0.0287639	0.0745325	0.0183288	0.0466615	0.831713	T2D	Cells EBV-transformed lymphocytes
rs9927842	Reduced beta-cell function	ENSG00000188599	NPIPP1	162	1.65374e-29	0.0701529	1.05393e-29	0.0438224	0.886025	T2D	Adipose Subcutaneous
rs9927842	Reduced beta-cell function	ENSG00000188599	NPIPP1	162	1.15293e-36	0.0758119	7.34763e-37	0.0474381	0.87675	T2D	Adipose Visceral Omentum
rs9927842	Reduced beta-cell function	ENSG00000188599	NPIPP1	162	4.91016e-09	0.0798717	3.12924e-09	0.0500321	0.870096	T2D	Adrenal Gland
rs9927842	Reduced beta-cell function	ENSG00000188599	NPIPP1	162	2.55615e-15	0.0710997	1.62903e-15	0.0444273	0.884473	T2D	Artery Aorta
rs9927842	Reduced beta-cell function	ENSG00000188599	NPIPP1	162	2.96392e-05	0.080521	1.88891e-05	0.050447	0.868984	T2D	Artery Coronary
rs9927842	Reduced beta-cell function	ENSG00000188599	NPIPP1	162	1.15425e-24	0.0763724	7.35604e-25	0.0477962	0.875831	T2D	Artery Tibial
rs9927842	Reduced beta-cell function	ENSG00000188599	NPIPP1	162	2.75794e-11	0.102879	1.75763e-11	0.0647325	0.832388	T2D	Brain Caudate basal ganglia
rs9927842	Reduced beta-cell function	ENSG00000188599	NPIPP1	162	0.0321326	0.0880601	0.0204781	0.0553166	0.804012	T2D	Brain Cerebellar Hemisphere
rs9927842	Reduced beta-cell function	ENSG00000188599	NPIPP1	162	0.0099577	0.0707944	0.00634604	0.0442486	0.868653	T2D	Brain Cerebellum
rs9927842	Reduced beta-cell function	ENSG00000188599	NPIPP1	162	2.23887e-10	0.0792493	1.42683e-10	0.0496344	0.871116	T2D	Brain Cortex
rs9927842	Reduced beta-cell function	ENSG00000188599	NPIPP1	162	1.74389e-06	0.08047	1.11138e-06	0.0504144	0.869113	T2D	Brain Frontal Cortex BA9
rs9927842	Reduced beta-cell function	ENSG00000188599	NPIPP1	162	3.19715e-05	0.0802595	2.03754e-05	0.0502799	0.869408	T2D	Brain Hippocampus
rs9927842	Reduced beta-cell function	ENSG00000188599	NPIPP1	162	1.02582e-08	0.0897572	6.53757e-09	0.0563483	0.853894	T2D	Brain Hypothalamus
rs9927842	Reduced beta-cell function	ENSG00000188599	NPIPP1	162	8.93369e-18	0.0754975	5.69343e-18	0.0472372	0.877265	T2D	Breast Mammary Tissue
rs9927842	Reduced beta-cell function	ENSG00000188599	NPIPP1	162	1.82233e-19	0.0744582	1.16137e-19	0.0465732	0.878969	T2D	Cells Cultured fibroblasts
rs9927842	Reduced beta-cell function	ENSG00000188599	NPIPP1	162	7.29444e-06	0.0801661	4.64874e-06	0.0502202	0.869602	T2D	Colon Transverse
rs9927842	Reduced beta-cell function	ENSG00000188599	NPIPP1	162	2.00159e-06	0.082065	1.27561e-06	0.0514334	0.866498	T2D	Esophagus Gastroesophageal Junction
rs9927842	Reduced beta-cell function	ENSG00000188599	NPIPP1	162	8.36041e-21	0.0755929	5.32808e-21	0.0472982	0.877109	T2D	Esophagus Mucosa
rs9927842	Reduced beta-cell function	ENSG00000188599	NPIPP1	162	4.32829e-22	0.0770439	2.75841e-22	0.0482253	0.874731	T2D	Heart Atrial Appendage
rs9927842	Reduced beta-cell function	ENSG00000188599	NPIPP1	162	2.9348e-16	0.0781273	1.87035e-16	0.0489175	0.872955	T2D	Heart Left Ventricle
rs9927842	Reduced beta-cell function	ENSG00000188599	NPIPP1	162	7.71113e-06	0.0826867	4.9143e-06	0.0518307	0.86547	T2D	Liver
rs9927842	Reduced beta-cell function	ENSG00000188599	NPIPP1	162	1.4646e-22	0.071128	9.33389e-23	0.0444454	0.884427	T2D	Lung
rs9927842	Reduced beta-cell function	ENSG00000188599	NPIPP1	162	5.29279e-41	0.0712799	3.37309e-41	0.0445425	0.884178	T2D	Muscle Skeletal
rs9927842	Reduced beta-cell function	ENSG00000188599	NPIPP1	162	9.78631e-41	0.0765472	6.23681e-41	0.0479079	0.875545	T2D	Nerve Tibial
rs9927842	Reduced beta-cell function	ENSG00000188599	NPIPP1	162	5.98752e-11	0.0745948	3.81584e-11	0.0466604	0.878745	T2D	Pancreas
rs9927842	Reduced beta-cell function	ENSG00000188599	NPIPP1	162	5.93833e-11	0.0794358	3.7845e-11	0.0497536	0.870811	T2D	Pituitary
rs9927842	Reduced beta-cell function	ENSG00000188599	NPIPP1	162	4.163e-06	0.0879118	2.65307e-06	0.0551692	0.856912	T2D	Prostate
rs9927842	Reduced beta-cell function	ENSG00000188599	NPIPP1	162	6.78094e-27	0.07434	4.32149e-27	0.0464977	0.879162	T2D	Skin Not Sun Exposed Suprapubic
rs9927842	Reduced beta-cell function	ENSG00000188599	NPIPP1	162	8.92883e-39	0.0737394	5.69033e-39	0.0461139	0.880147	T2D	Skin Sun Exposed Lower leg
rs9927842	Reduced beta-cell function	ENSG00000188599	NPIPP1	162	1.3098e-16	0.0811096	8.34738e-17	0.0508231	0.868067	T2D	Spleen
rs9927842	Reduced beta-cell function	ENSG00000188599	NPIPP1	162	1.8513e-09	0.080473	1.17983e-09	0.0504163	0.869111	T2D	Stomach
rs9927842	Reduced beta-cell function	ENSG00000188599	NPIPP1	162	1.31602e-09	0.0791014	8.387e-10	0.0495399	0.871359	T2D	Testis
rs9927842	Reduced beta-cell function	ENSG00000188599	NPIPP1	162	2.80615e-18	0.0744506	1.78836e-18	0.0465683	0.878981	T2D	Thyroid
rs9927842	Reduced beta-cell function	ENSG00000188599	NPIPP1	162	6.39223e-71	0.0765917	4.07377e-71	0.0479364	0.875472	T2D	Whole Blood
rs9927842	Reduced beta-cell function	ENSG00000188599	NPIPP1	268	2.39115e-05	0.0832978	1.66484e-05	0.0571366	0.859525	T2D	Pancreatic Islet
rs8056890	Higher adiposity	ENSG00000188603	CLN3	263	0.000198003	0.000403749	0.0306767	0.061646	0.907076	T2D	Thyroid
rs11909064	Vascular dysfunction	ENSG00000188660	LINC00319	467	0.00445308	0.0423419	0.0144129	0.136241	0.802551	SBP	Stomach
rs4776970	Higher adiposity	ENSG00000188779	SKOR1	485	1.53268e-05	0.000193569	0.00214257	0.0260878	0.971561	T2D	Brain Nucleus accumbens basal ganglia
rs4776970	Higher adiposity	ENSG00000188779	SKOR1	485	0.000157555	0.000709266	0.0220249	0.0982707	0.878838	T2D	Brain Putamen basal ganglia
rs4776970	Higher adiposity	ENSG00000188779	SKOR1	485	4.95821e-06	0.000517633	0.000693118	0.0714335	0.927351	T2D	Esophagus Mucosa
rs4776970	Higher adiposity	ENSG00000188779	SKOR1	485	6.80663e-12	0.000138365	9.51511e-10	0.0183607	0.981501	T2D	Esophagus Muscularis
rs4776970	Higher adiposity	ENSG00000188779	SKOR1	485	3.95042e-05	0.000234361	0.00552237	0.0317994	0.962404	T2D	Heart Atrial Appendage
rs4776970	Higher adiposity	ENSG00000188779	SKOR1	485	3.84208e-09	4.90889e-05	5.37091e-07	0.00586814	0.994082	T2D	Muscle Skeletal
rs4776970	Higher adiposity	ENSG00000188779	SKOR1	485	2.54983e-05	0.000922263	0.00356445	0.128057	0.86743	T2D	Pancreas
rs4776970	Higher adiposity	ENSG00000188779	SKOR1	485	0.000434946	0.000583824	0.0608019	0.0807564	0.857423	T2D	Small Intestine Terminal Ileum
rs4776970	Higher adiposity	ENSG00000188779	SKOR1	485	0.000310801	0.000311762	0.0434474	0.0426684	0.913262	T2D	Stomach
rs4776970	Higher adiposity	ENSG00000188779	SKOR1	485	0.000327061	0.00078041	0.0457204	0.10825	0.844922	T2D	Testis
rs4776970	Higher adiposity	ENSG00000188779	SKOR1	485	3.386e-19	0.000956268	4.73335e-17	0.132812	0.866232	T2D	Thyroid
rs362307	Metabolic Syndrome	ENSG00000188981	MSANTD1	432	0.000103511	6.01525e-05	0.108966	0.0624941	0.828376	T2D	Adipose Subcutaneous
rs5744672	Higher adiposity	ENSG00000189045	ANKDD1B	403	8.34333e-10	1.85428e-09	0.0319107	0.0700225	0.898067	T2D	Brain Caudate basal ganglia
rs5744672	Higher adiposity	ENSG00000189045	ANKDD1B	403	9.45943e-11	3.59728e-09	0.00361794	0.136725	0.859657	T2D	Brain Cerebellum
rs5744672	Higher adiposity	ENSG00000189045	ANKDD1B	403	3.73938e-11	3.27917e-10	0.0014302	0.0115548	0.987015	T2D	Colon Sigmoid
rs5744672	Higher adiposity	ENSG00000189045	ANKDD1B	403	8.17912e-11	5.06365e-09	0.00312826	0.192865	0.804007	T2D	Esophagus Gastroesophageal Junction
rs5744672	Higher adiposity	ENSG00000189045	ANKDD1B	403	2.51388e-13	2.78312e-10	9.61483e-06	0.00965423	0.990336	T2D	Esophagus Mucosa
rs5744672	Higher adiposity	ENSG00000189045	ANKDD1B	403	5.6492e-11	7.87321e-10	0.00216064	0.0291439	0.968695	T2D	Esophagus Muscularis
rs5744672	Higher adiposity	ENSG00000189045	ANKDD1B	403	6.72505e-32	2.53959e-10	2.57212e-24	0.00872188	0.991278	T2D	Nerve Tibial
rs5744672	Higher adiposity	ENSG00000189045	ANKDD1B	403	1.84494e-18	2.89841e-10	7.05632e-11	0.0100956	0.989904	T2D	Skin Not Sun Exposed Suprapubic
rs5744672	Higher adiposity	ENSG00000189045	ANKDD1B	403	3.48664e-09	7.64892e-10	0.133353	0.0284165	0.838231	T2D	Spleen
rs5744672	Higher adiposity	ENSG00000189045	ANKDD1B	403	5.16885e-16	2.22503e-10	1.97693e-08	0.00751756	0.992482	T2D	Thyroid
rs8108269	Metabolic Syndrome	ENSG00000189114	BLOC1S3	476	9.47304e-15	1.94347e-15	0.153277	0.03063	0.816093	T2D	Cells EBV-transformed lymphocytes
rs10188334	Higher adiposity	ENSG00000189292	ALKAL2	827	1.31178e-08	4.16452e-07	0.00474216	0.149704	0.845553	T2D	Skin Sun Exposed Lower leg
rs9873519	Reduced beta-cell function	ENSG00000189366	ALG1L	635	9.27236e-05	1.23383e-05	0.175964	0.0226134	0.801318	T2D	Adipose Subcutaneous
rs12856169	Higher adiposity	ENSG00000189403	HMGB1	517	0.000171283	8.16642e-05	0.0403318	0.0182882	0.941127	T2D	Testis
rs11597086	Reduced beta-cell function	ENSG00000196072	BLOC1S2	472	2.65771e-05	0.00388683	0.000328544	0.0471001	0.948658	T2D	Uterus
rs11597086	Reduced beta-cell function	ENSG00000196072	BLOC1S2	476	1.40308e-05	0.00322829	0.000173449	0.0389506	0.957634	T2D	Brain Cerebellum
rs11597086	Reduced beta-cell function	ENSG00000196072	BLOC1S2	476	0.000795783	0.00315866	0.00983752	0.0380995	0.948109	T2D	Small Intestine Terminal Ileum
rs11597086	Reduced beta-cell function	ENSG00000196072	BLOC1S2	476	1.73308e-09	0.00449483	2.14245e-08	0.0546244	0.940881	T2D	Whole Blood
rs8013933	Vascular dysfunction	ENSG00000196136	SERPINA3	776	0.0025932	0.00105589	0.0609703	0.0239142	0.911466	SBP	Cells Cultured fibroblasts
rs12116935	Metabolic Syndrome	ENSG00000196182	STK40	351	0.000287487	0.103826	0.000180669	0.0644175	0.831288	T2D	Artery Tibial
rs3872707	Higher adiposity	ENSG00000196220	SRGAP3	478	0.00612189	0.00900039	0.0241867	0.0346332	0.926058	T2D	Pituitary
rs13238568	Metabolic Syndrome	ENSG00000196275	GTF2IRD2	247	0.000774838	0.00381274	0.017795	0.0866728	0.890945	T2D	Kidney Cortex
rs13238568	Metabolic Syndrome	ENSG00000196275	GTF2IRD2	250	2.59328e-15	0.000386797	5.95599e-14	0.00789186	0.991721	T2D	Vagina
rs13238568	Metabolic Syndrome	ENSG00000196275	GTF2IRD2	251	1.92228e-07	0.00663365	4.41492e-06	0.151514	0.841848	T2D	Brain Amygdala
rs13238568	Metabolic Syndrome	ENSG00000196275	GTF2IRD2	251	9.34234e-26	0.00036186	2.14566e-24	0.00731855	0.99232	T2D	Brain Hypothalamus
rs13238568	Metabolic Syndrome	ENSG00000196275	GTF2IRD2	251	8.67964e-10	0.00600154	1.99346e-08	0.136981	0.857018	T2D	Brain Spinal cord cervical c-1
rs13238568	Metabolic Syndrome	ENSG00000196275	GTF2IRD2	251	3.81387e-13	0.00036187	8.75936e-12	0.00731878	0.992319	T2D	Liver
rs13238568	Metabolic Syndrome	ENSG00000196275	GTF2IRD2	251	7.1367e-26	0.000257408	1.63909e-24	0.00491708	0.994826	T2D	Minor Salivary Gland
rs8056890	Higher adiposity	ENSG00000196296	ATP2A1	263	2.15154e-07	0.000122342	3.33339e-05	0.0179727	0.981871	T2D	Pituitary
rs8056890	Higher adiposity	ENSG00000196296	ATP2A1	263	0.000813758	0.000275532	0.126076	0.0418574	0.830977	T2D	Skin Not Sun Exposed Suprapubic
rs10224002	Inverse T2D-BP risk	ENSG00000196329	GIMAP5	401	0.00061667	0.000130145	0.15378	0.0316406	0.813832	SBP	Artery Aorta
rs9857169	Higher adiposity	ENSG00000196353	CPNE4	765	0.0009178	0.00088449	0.0361952	0.0339535	0.928049	T2D	Minor Salivary Gland
rs9857169	Higher adiposity	ENSG00000196353	CPNE4	769	0.000375991	0.00453789	0.014828	0.178159	0.802099	T2D	Adipose Subcutaneous
rs9857169	Higher adiposity	ENSG00000196353	CPNE4	769	1.16271e-15	0.000405136	4.58539e-14	0.0149928	0.984602	T2D	Artery Aorta
rs9857169	Higher adiposity	ENSG00000196353	CPNE4	769	1.61488e-05	0.000386113	0.000636862	0.0142424	0.984718	T2D	Artery Coronary
rs9857169	Higher adiposity	ENSG00000196353	CPNE4	769	5.71771e-09	0.000389847	2.2549e-07	0.0143892	0.985221	T2D	Artery Tibial
rs9857169	Higher adiposity	ENSG00000196353	CPNE4	769	0.000192461	0.00048953	0.0075901	0.0183322	0.973396	T2D	Pituitary
rs3851206	Inverse T2D-BP risk	ENSG00000196376	SLC35F1	507	7.17965e-06	0.0195699	2.37238e-05	0.0637484	0.916651	SBP	Artery Tibial
rs7970687	Reduced beta-cell function	ENSG00000196387	ZNF140	475	0.000188792	0.00597563	0.00181679	0.0565693	0.93545	T2D	Esophagus Muscularis
rs7970687	Reduced beta-cell function	ENSG00000196387	ZNF140	475	0.00023949	0.0113248	0.00230466	0.108103	0.878028	T2D	Nerve Tibial
rs3783339	Inverse T2D-BP risk	ENSG00000196405	EVL	497	0.0125685	0.113184	0.00200519	0.0172025	0.855039	SBP	Nerve Tibial
rs3783339	Inverse T2D-BP risk	ENSG00000196405	EVL	497	0.00023536	0.0581143	3.75495e-05	0.00833833	0.933275	SBP	Skin Not Sun Exposed Suprapubic
rs7970687	Reduced beta-cell function	ENSG00000196458	ZNF605	475	4.88572e-20	0.00550958	4.70164e-19	0.0520775	0.942413	T2D	Adipose Subcutaneous
rs7970687	Reduced beta-cell function	ENSG00000196458	ZNF605	475	1.56463e-14	0.00626739	1.50568e-13	0.059378	0.934355	T2D	Adipose Visceral Omentum
rs7970687	Reduced beta-cell function	ENSG00000196458	ZNF605	475	1.20287e-07	0.00614219	1.15755e-06	0.0581719	0.935685	T2D	Adrenal Gland
rs7970687	Reduced beta-cell function	ENSG00000196458	ZNF605	475	1.23622e-15	0.0082703	1.18964e-14	0.0786738	0.913056	T2D	Artery Aorta
rs7970687	Reduced beta-cell function	ENSG00000196458	ZNF605	475	0.000154887	0.0173554	0.00149051	0.166199	0.8148	T2D	Artery Coronary
rs7970687	Reduced beta-cell function	ENSG00000196458	ZNF605	475	7.85474e-17	0.0043229	7.55879e-16	0.0406451	0.955032	T2D	Artery Tibial
rs7970687	Reduced beta-cell function	ENSG00000196458	ZNF605	475	2.0373e-12	0.0105612	1.96054e-11	0.100744	0.888695	T2D	Cells Cultured fibroblasts
rs7970687	Reduced beta-cell function	ENSG00000196458	ZNF605	475	9.99254e-07	0.0180496	9.61603e-06	0.172886	0.809054	T2D	Esophagus Gastroesophageal Junction
rs7970687	Reduced beta-cell function	ENSG00000196458	ZNF605	475	9.66478e-10	0.0169804	9.30062e-09	0.162586	0.820434	T2D	Esophagus Muscularis
rs7970687	Reduced beta-cell function	ENSG00000196458	ZNF605	475	3.47127e-09	0.0158392	3.34047e-08	0.151592	0.832569	T2D	Pancreas
rs7970687	Reduced beta-cell function	ENSG00000196458	ZNF605	475	2.29159e-05	0.00988906	0.000220525	0.0942689	0.895599	T2D	Prostate
rs7970687	Reduced beta-cell function	ENSG00000196458	ZNF605	475	1.43144e-07	0.0126201	1.3775e-06	0.120579	0.8668	T2D	Skin Sun Exposed Lower leg
rs7970687	Reduced beta-cell function	ENSG00000196458	ZNF605	475	6.8621e-06	0.00851582	6.60355e-05	0.0810392	0.910372	T2D	Small Intestine Terminal Ileum
rs7970687	Reduced beta-cell function	ENSG00000196458	ZNF605	475	0.000662777	0.0127299	0.00637804	0.121644	0.858585	T2D	Spleen
rs7970687	Reduced beta-cell function	ENSG00000196458	ZNF605	475	0.00190831	0.014157	0.0183641	0.135406	0.830165	T2D	Stomach
rs11666603	Reduced beta-cell function	ENSG00000196466	ZNF799	571	0.000191005	0.00460231	0.00396792	0.0947116	0.896527	T2D	Nerve Tibial
rs8056890	Higher adiposity	ENSG00000196502	SULT1A1	133	7.54194e-05	0.000229724	0.00576851	0.0165933	0.977333	T2D	Liver
rs8056890	Higher adiposity	ENSG00000196502	SULT1A1	263	8.22097e-06	0.000123396	0.00127368	0.0181374	0.980457	T2D	Adipose Subcutaneous
rs8056890	Higher adiposity	ENSG00000196502	SULT1A1	263	2.24192e-05	0.000562471	0.00347342	0.0862342	0.909707	T2D	Adipose Visceral Omentum
rs8056890	Higher adiposity	ENSG00000196502	SULT1A1	263	1.11445e-06	0.000180233	0.000172662	0.0269509	0.972695	T2D	Artery Aorta
rs8056890	Higher adiposity	ENSG00000196502	SULT1A1	263	1.57526e-08	0.000135415	2.44056e-06	0.0200001	0.979862	T2D	Artery Tibial
rs8056890	Higher adiposity	ENSG00000196502	SULT1A1	263	8.74294e-05	0.00115877	0.0135455	0.178723	0.806486	T2D	Brain Caudate basal ganglia
rs8056890	Higher adiposity	ENSG00000196502	SULT1A1	263	3.26584e-07	0.00076197	5.05979e-05	0.117171	0.882017	T2D	Brain Hypothalamus
rs8056890	Higher adiposity	ENSG00000196502	SULT1A1	263	1.86069e-05	0.000395533	0.00288278	0.0603439	0.936359	T2D	Brain Nucleus accumbens basal ganglia
rs8056890	Higher adiposity	ENSG00000196502	SULT1A1	263	0.000233233	0.00043494	0.036135	0.0664888	0.896708	T2D	Brain Putamen basal ganglia
rs8056890	Higher adiposity	ENSG00000196502	SULT1A1	263	1.27792e-06	0.00105384	0.000197989	0.162436	0.836311	T2D	Colon Sigmoid
rs8056890	Higher adiposity	ENSG00000196502	SULT1A1	263	3.78155e-05	0.000307218	0.00585879	0.0466504	0.947146	T2D	Colon Transverse
rs8056890	Higher adiposity	ENSG00000196502	SULT1A1	263	2.55679e-05	0.000631594	0.00396125	0.0969548	0.898427	T2D	Esophagus Gastroesophageal Junction
rs8056890	Higher adiposity	ENSG00000196502	SULT1A1	263	3.32522e-05	0.000209467	0.00515179	0.0314897	0.963116	T2D	Esophagus Muscularis
rs8056890	Higher adiposity	ENSG00000196502	SULT1A1	263	8.47707e-10	0.000138448	1.31336e-07	0.0204704	0.979391	T2D	Lung
rs8056890	Higher adiposity	ENSG00000196502	SULT1A1	263	1.32898e-08	0.00105013	2.059e-06	0.161861	0.837087	T2D	Pituitary
rs8056890	Higher adiposity	ENSG00000196502	SULT1A1	263	2.82089e-05	0.000344882	0.00437043	0.05249	0.942766	T2D	Spleen
rs8056890	Higher adiposity	ENSG00000196502	SULT1A1	263	1.27752e-10	0.000113629	1.97928e-08	0.0166213	0.983265	T2D	Whole Blood
rs7497304	Vascular dysfunction	ENSG00000196547	MAN2A2	776	4.62017e-17	1.30119e-15	0.00300442	0.0837012	0.913294	SBP	Artery Aorta
rs61817176	Reduced beta-cell function	ENSG00000196550	FAM72A	409	0.000634767	0.000678192	0.0438044	0.0458922	0.90899	T2D	Skin Sun Exposed Lower leg
rs2040792	Reduced beta-cell function	ENSG00000196712	NF1	252	0.00069625	0.00081847	0.0579266	0.0672217	0.873337	T2D	Brain Caudate basal ganglia
rs2040792	Reduced beta-cell function	ENSG00000196712	NF1	253	8.0059e-08	0.00172561	6.66076e-06	0.142712	0.855556	T2D	Adipose Subcutaneous
rs2040792	Reduced beta-cell function	ENSG00000196712	NF1	253	1.49645e-05	0.00108552	0.00124502	0.0894051	0.908249	T2D	Artery Aorta
rs2040792	Reduced beta-cell function	ENSG00000196712	NF1	253	8.16659e-07	0.00205698	6.79445e-05	0.170309	0.827565	T2D	Artery Tibial
rs2040792	Reduced beta-cell function	ENSG00000196712	NF1	253	2.49438e-06	0.0009855	0.000207528	0.081074	0.917731	T2D	Brain Amygdala
rs2040792	Reduced beta-cell function	ENSG00000196712	NF1	253	0.000527336	0.00131493	0.0438733	0.108554	0.845731	T2D	Cells Cultured fibroblasts
rs2040792	Reduced beta-cell function	ENSG00000196712	NF1	253	0.00068457	0.00144174	0.0569549	0.119128	0.821791	T2D	Colon Sigmoid
rs2040792	Reduced beta-cell function	ENSG00000196712	NF1	253	2.88193e-06	0.00166206	0.000239771	0.137419	0.860676	T2D	Heart Atrial Appendage
rs2040792	Reduced beta-cell function	ENSG00000196712	NF1	253	7.60594e-05	0.00117601	0.006328	0.0969459	0.895474	T2D	Skin Not Sun Exposed Suprapubic
rs2040792	Reduced beta-cell function	ENSG00000196712	NF1	253	1.79987e-06	0.0010303	0.000149745	0.0848046	0.914014	T2D	Testis
rs4979347	Metabolic Syndrome	ENSG00000196739	COL27A1	729	0.00744822	0.0179629	0.00900728	0.0207781	0.944804	T2D	Cells EBV-transformed lymphocytes
rs4979347	Metabolic Syndrome	ENSG00000196739	COL27A1	735	3.85137e-08	0.00707554	4.65943e-08	0.00757473	0.98535	T2D	Artery Aorta
rs4979347	Metabolic Syndrome	ENSG00000196739	COL27A1	735	4.50754e-27	0.0746086	5.45328e-27	0.0894264	0.835965	T2D	Cells Cultured fibroblasts
rs2796441	Reduced beta-cell function	ENSG00000196781	TLE1	651	4.54641e-19	7.97711e-19	0.0414428	0.0718287	0.886728	T2D	Skin Not Sun Exposed Suprapubic
rs6712905	Higher adiposity	ENSG00000196950	SLC39A10	499	2.81325e-08	0.0381098	3.86222e-08	0.0514093	0.910481	T2D	Colon Sigmoid
rs6712905	Higher adiposity	ENSG00000196950	SLC39A10	499	6.48327e-08	0.062025	8.90066e-08	0.0842984	0.853676	T2D	Skin Not Sun Exposed Suprapubic
rs6712905	Higher adiposity	ENSG00000196950	SLC39A10	499	4.26277e-08	0.0352478	5.85222e-08	0.0474733	0.917279	T2D	Skin Sun Exposed Lower leg
rs6712905	Higher adiposity	ENSG00000196950	SLC39A10	499	2.01095e-05	0.0739181	2.76076e-05	0.100654	0.82538	T2D	Thyroid
rs2633311	Higher adiposity	ENSG00000196968	FUT11	309	1.45076e-25	0.114228	4.89408e-26	0.0376863	0.848086	T2D	Adipose Subcutaneous
rs2633311	Higher adiposity	ENSG00000196968	FUT11	309	8.42549e-07	0.132732	2.84231e-07	0.0439533	0.823314	T2D	Adipose Visceral Omentum
rs2633311	Higher adiposity	ENSG00000196968	FUT11	309	4.21361e-09	0.148903	1.42145e-09	0.0494303	0.801667	T2D	Artery Tibial
rs2633311	Higher adiposity	ENSG00000196968	FUT11	309	4.2254e-05	0.131217	1.42543e-05	0.0434402	0.825287	T2D	Brain Cerebellar Hemisphere
rs2633311	Higher adiposity	ENSG00000196968	FUT11	309	0.000812215	0.138946	0.000273998	0.0460589	0.813909	T2D	Brain Cerebellum
rs2633311	Higher adiposity	ENSG00000196968	FUT11	309	3.66083e-05	0.121103	1.23497e-05	0.0400149	0.838833	T2D	Brain Cortex
rs2633311	Higher adiposity	ENSG00000196968	FUT11	309	0.0081732	0.122314	0.0027572	0.0404358	0.82632	T2D	Brain Hypothalamus
rs2633311	Higher adiposity	ENSG00000196968	FUT11	309	8.33462e-10	0.106811	2.81166e-10	0.0351743	0.858015	T2D	Breast Mammary Tissue
rs2633311	Higher adiposity	ENSG00000196968	FUT11	309	6.2367e-12	0.131934	2.10393e-12	0.0436832	0.824382	T2D	Esophagus Gastroesophageal Junction
rs2633311	Higher adiposity	ENSG00000196968	FUT11	309	4.99691e-12	0.134867	1.68569e-12	0.0446764	0.820457	T2D	Heart Atrial Appendage
rs2633311	Higher adiposity	ENSG00000196968	FUT11	309	4.03024e-09	0.130583	1.35959e-09	0.0432255	0.826192	T2D	Heart Left Ventricle
rs2633311	Higher adiposity	ENSG00000196968	FUT11	309	0.00623833	0.12437	0.00210448	0.0411296	0.826158	T2D	Pituitary
rs2633311	Higher adiposity	ENSG00000196968	FUT11	309	4.0423e-05	0.138331	1.36366e-05	0.0458499	0.815765	T2D	Stomach
rs8056890	Higher adiposity	ENSG00000196993	NPIPB9	263	7.52683e-05	0.000858648	0.0116614	0.132176	0.855229	T2D	Brain Nucleus accumbens basal ganglia
rs8056890	Higher adiposity	ENSG00000196993	NPIPB9	263	3.19695e-07	0.000643605	4.95306e-05	0.0988137	0.900493	T2D	Colon Transverse
rs8056890	Higher adiposity	ENSG00000196993	NPIPB9	263	2.95119e-07	0.0012028	4.5723e-05	0.185538	0.813213	T2D	Prostate
rs8056890	Higher adiposity	ENSG00000196993	NPIPB9	263	2.11862e-06	0.000357276	0.000328239	0.0544082	0.944904	T2D	Stomach
rs8056890	Higher adiposity	ENSG00000197165	SULT1A2	263	3.9324e-10	0.000222036	6.09249e-08	0.0334338	0.966344	T2D	Brain Nucleus accumbens basal ganglia
rs8056890	Higher adiposity	ENSG00000197165	SULT1A2	263	2.27454e-13	8.36655e-05	3.52396e-11	0.0119744	0.987942	T2D	Prostate
rs2042073	Higher adiposity	ENSG00000197265	GTF2E2	434	0.000272112	2.25694e-05	0.120578	0.00913093	0.869996	T2D	Adrenal Gland
rs2092518	Inverse T2D-BP risk	ENSG00000197296	FITM2	666	0.00154789	0.0262503	0.00161128	0.0263812	0.944209	SBP	Ovary
rs11585808	Inverse T2D-BP risk	ENSG00000197312	DDI2	644	0.000140844	0.000711929	0.0105676	0.0524804	0.936099	SBP	Artery Tibial
rs11585808	Inverse T2D-BP risk	ENSG00000197312	DDI2	644	1.99523e-05	0.00210734	0.00149704	0.157276	0.8391	SBP	Brain Cerebellar Hemisphere
rs11585808	Inverse T2D-BP risk	ENSG00000197312	DDI2	644	0.000218348	0.00106262	0.0163828	0.0788254	0.903511	SBP	Brain Cerebellum
rs11585808	Inverse T2D-BP risk	ENSG00000197312	DDI2	644	7.79397e-06	0.00227661	0.000584787	0.169988	0.827143	SBP	Thyroid
rs11585808	Inverse T2D-BP risk	ENSG00000197312	DDI2	644	1.01337e-06	0.000465892	7.60339e-05	0.0339907	0.965466	SBP	Whole Blood
rs7178762	Metabolic Syndrome	ENSG00000197361	FBXL22	494	1.08321e-08	2.4963e-05	3.74672e-05	0.0854306	0.914507	T2D	Artery Aorta
rs7178762	Metabolic Syndrome	ENSG00000197361	FBXL22	494	4.30169e-06	2.73945e-05	0.0148792	0.0938642	0.891225	T2D	Esophagus Mucosa
rs7178762	Metabolic Syndrome	ENSG00000197361	FBXL22	494	6.59141e-15	1.13661e-05	2.27991e-11	0.0383529	0.961636	T2D	Heart Left Ventricle
rs7178762	Metabolic Syndrome	ENSG00000197361	FBXL22	494	1.93463e-12	2.35236e-05	6.69172e-09	0.0804468	0.91953	T2D	Muscle Skeletal
rs7178762	Metabolic Syndrome	ENSG00000197361	FBXL22	494	5.73251e-07	1.95417e-05	0.00198283	0.0666618	0.931335	T2D	Nerve Tibial
rs7178762	Metabolic Syndrome	ENSG00000197361	FBXL22	494	1.76009e-05	1.85132e-05	0.0608801	0.0631597	0.875924	T2D	Skin Not Sun Exposed Suprapubic
rs7178762	Metabolic Syndrome	ENSG00000197361	FBXL22	494	6.49553e-08	5.08133e-06	0.000224675	0.0165927	0.983177	T2D	Skin Sun Exposed Lower leg
rs7178762	Metabolic Syndrome	ENSG00000197361	FBXL22	494	4.72427e-06	4.93332e-05	0.0163409	0.169826	0.813779	T2D	Thyroid
rs6906007	Reduced beta-cell function	ENSG00000197442	MAP3K5	516	2.28843e-10	9.1597e-11	0.1014	0.0397277	0.858872	T2D	Brain Substantia nigra
rs2447607	Metabolic Syndrome	ENSG00000197548	ATG7	516	0.00227666	0.0991633	0.00170731	0.073541	0.823312	T2D	Liver
rs4984803	Vascular dysfunction	ENSG00000197599	CCDC154	813	0.023519	0.0149287	0.0814535	0.0508733	0.829226	SBP	Artery Coronary
rs4930726	Metabolic Syndrome	ENSG00000197653	DNAH10	434	5.39627e-07	0.00235721	2.59806e-05	0.112604	0.885012	T2D	Adipose Subcutaneous
rs4930726	Metabolic Syndrome	ENSG00000197653	DNAH10	434	1.04249e-17	0.00198188	5.01912e-16	0.0945149	0.903503	T2D	Artery Tibial
rs4930726	Metabolic Syndrome	ENSG00000197653	DNAH10	434	7.26568e-06	0.00224256	0.00034981	0.107079	0.890322	T2D	Colon Sigmoid
rs4930726	Metabolic Syndrome	ENSG00000197653	DNAH10	434	1.07943e-07	0.00153362	5.19699e-06	0.0729115	0.92555	T2D	Esophagus Gastroesophageal Junction
rs4930726	Metabolic Syndrome	ENSG00000197653	DNAH10	434	2.77306e-06	0.00179422	0.00013351	0.085471	0.912599	T2D	Esophagus Muscularis
rs4930726	Metabolic Syndrome	ENSG00000197653	DNAH10	434	1.69335e-07	0.00265024	8.15272e-06	0.126727	0.870615	T2D	Nerve Tibial
rs4930726	Metabolic Syndrome	ENSG00000197653	DNAH10	434	3.59289e-09	0.00158983	1.72982e-07	0.0756203	0.92279	T2D	Testis
rs4930726	Metabolic Syndrome	ENSG00000197653	DNAH10	434	2.94963e-06	0.00359306	0.000142011	0.172166	0.824096	T2D	Thyroid
rs7182563	Reduced beta-cell function	ENSG00000197696	NMB	506	0.000896011	0.00716322	0.00966886	0.0763925	0.905879	T2D	Adipose Subcutaneous
rs2071449	Metabolic Syndrome	ENSG00000197757	HOXC6	377	0.0237009	0.127742	0.0055006	0.0288326	0.814224	T2D	Muscle Skeletal
rs9899634	Metabolic Syndrome	ENSG00000197815		250	1.35676e-10	5.28375e-07	4.03128e-05	0.15615	0.843809	T2D	Heart Atrial Appendage
rs197374	Higher adiposity	ENSG00000197852	INKA2	609	0.000266439	0.0266302	0.000912247	0.0902958	0.881895	T2D	Nerve Tibial
rs12932337	Reduced beta-cell function	ENSG00000197912	SPG7	622	0.000137804	0.000631311	0.0279811	0.127344	0.843906	T2D	Thyroid
rs10752944	Metabolic Syndrome	ENSG00000197959	DNM3	518	0.048102	0.0811867	0.0226686	0.0374495	0.810593	T2D	Brain Substantia nigra
rs7970687	Reduced beta-cell function	ENSG00000198040	ZNF84	474	0.00427325	0.0133963	0.0411223	0.128102	0.813106	T2D	Cells EBV-transformed lymphocytes
rs7970687	Reduced beta-cell function	ENSG00000198040	ZNF84	475	0.00266746	0.0137103	0.0256696	0.13111	0.826843	T2D	Breast Mammary Tissue
rs1722886	Inverse T2D-BP risk	ENSG00000198074	AKR1B10	799	1.33685e-07	0.014957	8.16069e-07	0.0904093	0.894633	SBP	Muscle Skeletal
rs1722886	Inverse T2D-BP risk	ENSG00000198074	AKR1B10	799	1.49246e-07	0.0214658	9.11056e-07	0.130188	0.848345	SBP	Testis
rs7592578	Inverse T2D-BP risk	ENSG00000198130	HIBCH	308	0.002016	0.094234	0.00208153	0.0964919	0.805177	SBP	Liver
rs8056890	Higher adiposity	ENSG00000198156	NPIPB6	263	0.000392068	0.000474558	0.0607434	0.0726578	0.865732	T2D	Brain Cerebellar Hemisphere
rs8056890	Higher adiposity	ENSG00000198156	NPIPB6	263	0.000159772	0.000894181	0.0247536	0.1377	0.836493	T2D	Whole Blood
rs652941	Inverse T2D-BP risk	ENSG00000198198	SZT2	308	0.00179014	0.0115698	0.0172938	0.110913	0.858433	SBP	Testis
rs652941	Inverse T2D-BP risk	ENSG00000198198	SZT2	308	1.88516e-08	0.0100675	1.82117e-07	0.0963642	0.893568	SBP	Whole Blood
rs4295	Reduced beta-cell function	ENSG00000198231	DDX42	288	3.89979e-05	0.00332445	0.00143799	0.12171	0.873488	T2D	Brain Amygdala
rs4295	Reduced beta-cell function	ENSG00000198231	DDX42	288	5.63806e-08	0.00269391	2.07894e-06	0.0984348	0.898869	T2D	Brain Hippocampus
rs4295	Reduced beta-cell function	ENSG00000198231	DDX42	288	4.26218e-05	0.00083133	0.00157161	0.0296861	0.967868	T2D	Brain Putamen basal ganglia
rs4295	Reduced beta-cell function	ENSG00000198231	DDX42	289	3.32478e-05	0.00242472	0.00122596	0.0885	0.907816	T2D	Artery Aorta
rs4295	Reduced beta-cell function	ENSG00000198231	DDX42	289	6.1742e-14	0.00349542	2.27664e-12	0.12802	0.868485	T2D	Artery Tibial
rs4295	Reduced beta-cell function	ENSG00000198231	DDX42	289	1.68014e-05	0.00121476	0.000619526	0.0438379	0.954311	T2D	Brain Anterior cingulate cortex BA24
rs4295	Reduced beta-cell function	ENSG00000198231	DDX42	289	0.000220867	0.0019136	0.00814412	0.069641	0.92008	T2D	Brain Caudate basal ganglia
rs4295	Reduced beta-cell function	ENSG00000198231	DDX42	289	8.54141e-06	0.00142678	0.000314951	0.0516636	0.946586	T2D	Brain Cerebellar Hemisphere
rs4295	Reduced beta-cell function	ENSG00000198231	DDX42	289	5.78854e-08	0.00348025	2.13443e-06	0.12746	0.869058	T2D	Brain Cerebellum
rs4295	Reduced beta-cell function	ENSG00000198231	DDX42	289	1.77534e-09	0.00351545	6.54629e-08	0.128759	0.867726	T2D	Brain Cortex
rs4295	Reduced beta-cell function	ENSG00000198231	DDX42	289	1.44065e-05	0.00251749	0.000531218	0.0919236	0.905013	T2D	Brain Frontal Cortex BA9
rs4295	Reduced beta-cell function	ENSG00000198231	DDX42	289	1.15021e-06	0.0034349	4.2412e-05	0.125786	0.870736	T2D	Brain Hypothalamus
rs4295	Reduced beta-cell function	ENSG00000198231	DDX42	289	1.98192e-06	0.00206139	7.308e-05	0.0750876	0.922776	T2D	Brain Nucleus accumbens basal ganglia
rs4295	Reduced beta-cell function	ENSG00000198231	DDX42	289	0.000422647	0.00257524	0.0155844	0.0940707	0.887347	T2D	Brain Spinal cord cervical c-1
rs4295	Reduced beta-cell function	ENSG00000198231	DDX42	289	1.00494e-05	0.000947083	0.000370555	0.0339575	0.964715	T2D	Esophagus Mucosa
rs4295	Reduced beta-cell function	ENSG00000198231	DDX42	289	0.00364948	0.00104216	0.134569	0.037605	0.823135	T2D	Esophagus Muscularis
rs4295	Reduced beta-cell function	ENSG00000198231	DDX42	289	0.00125191	0.0014024	0.0461624	0.0508109	0.900372	T2D	Heart Atrial Appendage
rs4295	Reduced beta-cell function	ENSG00000198231	DDX42	289	9.32039e-17	0.00351679	3.43675e-15	0.128808	0.867675	T2D	Pancreas
rs4295	Reduced beta-cell function	ENSG00000198231	DDX42	289	2.70796e-11	0.00342343	9.98516e-10	0.125362	0.871214	T2D	Skin Sun Exposed Lower leg
rs4295	Reduced beta-cell function	ENSG00000198231	DDX42	289	1.95758e-06	0.000982842	7.21827e-05	0.0352771	0.963666	T2D	Stomach
rs4295	Reduced beta-cell function	ENSG00000198231	DDX42	289	5.03783e-05	0.0031169	0.00185762	0.11405	0.880925	T2D	Thyroid
rs9888615	Inverse T2D-BP risk	ENSG00000198252	STYX	463	0.000399394	0.00199562	0.016771	0.0829005	0.897934	SBP	Artery Coronary
rs9888615	Inverse T2D-BP risk	ENSG00000198252	STYX	463	6.51383e-05	0.00213501	0.00273523	0.0887454	0.906319	SBP	Breast Mammary Tissue
rs9888615	Inverse T2D-BP risk	ENSG00000198252	STYX	463	0.00225972	0.000580958	0.0948882	0.0235163	0.878755	SBP	Colon Transverse
rs11666603	Reduced beta-cell function	ENSG00000198342	ZNF442	571	0.00038866	0.0011908	0.008074	0.0237711	0.966575	T2D	Testis
rs3753693	Higher adiposity	ENSG00000198492	YTHDF2	331	3.41435e-06	0.00056601	0.000325779	0.0530595	0.946045	T2D	Colon Transverse
rs3753693	Higher adiposity	ENSG00000198492	YTHDF2	331	0.0010624	0.000927392	0.101368	0.0876776	0.808964	T2D	Small Intestine Terminal Ileum
rs1260326	Inverse T2D-BP risk	ENSG00000198522	GPN1	330	0.00170153	0.12356	0.000601321	0.0428349	0.831302	SBP	Esophagus Mucosa
rs1260326	Inverse T2D-BP risk	ENSG00000198522	GPN1	330	0.00701948	0.129478	0.00248068	0.0449414	0.816081	SBP	Heart Atrial Appendage
rs1260326	Inverse T2D-BP risk	ENSG00000198522	GPN1	330	0.0161635	0.127472	0.00571217	0.044242	0.806411	SBP	Liver
rs3851206	Inverse T2D-BP risk	ENSG00000198523	PLN	507	0.00211988	0.0281489	0.00700475	0.0921424	0.870584	SBP	Artery Aorta
rs3851206	Inverse T2D-BP risk	ENSG00000198523	PLN	507	0.0206037	0.0213909	0.0680809	0.0698621	0.820062	SBP	Artery Coronary
rs3851206	Inverse T2D-BP risk	ENSG00000198523	PLN	507	0.00238844	0.0219761	0.00789215	0.07172	0.896023	SBP	Artery Tibial
rs10920270	Higher adiposity	ENSG00000198700	IPO9	447	0.00260497	0.0120851	0.0206252	0.0948157	0.869869	T2D	Pituitary
rs2267373	Metabolic Syndrome	ENSG00000198792	TMEM184B	585	0.00100747	0.0526632	0.00274356	0.142613	0.800973	T2D	Lung
rs7525957	Metabolic Syndrome	ENSG00000198793	MTOR	441	0.00527118	0.035737	0.0033295	0.021639	0.934023	T2D	Brain Cortex
rs7525957	Metabolic Syndrome	ENSG00000198793	MTOR	441	0.0257495	0.0879495	0.0162645	0.0547373	0.815299	T2D	Colon Transverse
rs11199116	Reduced beta-cell function	ENSG00000198825	INPP5F	626	6.73708e-05	0.131935	1.83712e-05	0.0351444	0.832835	T2D	Artery Tibial
rs182050989	Reduced beta-cell function	ENSG00000198830	HMGN2	247	0.085421	0.0325865	0.0375948	0.0135108	0.830887	T2D	Artery Tibial
rs3808876	Inverse T2D-BP risk	ENSG00000198876	DCAF12	436	0.00273939	0.0230387	0.00544084	0.0448344	0.923947	SBP	Nerve Tibial
rs2275003	Reduced beta-cell function	ENSG00000198876	DCAF12	499	4.87704e-09	9.68104e-05	6.89289e-06	0.135962	0.863935	T2D	Testis
rs10920270	Higher adiposity	ENSG00000198892	SHISA4	449	0.000193907	0.0196209	0.00153529	0.154528	0.824122	T2D	Breast Mammary Tissue
rs4295	Reduced beta-cell function	ENSG00000198909	MAP3K3	287	0.00267573	0.00117521	0.0986631	0.0424789	0.855007	T2D	Minor Salivary Gland
rs4295	Reduced beta-cell function	ENSG00000198909	MAP3K3	288	0.000416281	0.00154937	0.0153497	0.056204	0.926481	T2D	Brain Putamen basal ganglia
rs4295	Reduced beta-cell function	ENSG00000198909	MAP3K3	289	2.67808e-06	0.000854482	9.87499e-05	0.0305392	0.968505	T2D	Adipose Subcutaneous
rs4295	Reduced beta-cell function	ENSG00000198909	MAP3K3	289	1.46154e-10	0.00142105	5.3892e-09	0.0514518	0.947127	T2D	Adipose Visceral Omentum
rs4295	Reduced beta-cell function	ENSG00000198909	MAP3K3	289	4.74269e-09	0.00345093	1.74879e-07	0.126377	0.870171	T2D	Artery Aorta
rs4295	Reduced beta-cell function	ENSG00000198909	MAP3K3	289	8.79328e-05	0.000991666	0.00324238	0.0356061	0.960072	T2D	Artery Tibial
rs4295	Reduced beta-cell function	ENSG00000198909	MAP3K3	289	0.000438061	0.000792098	0.0161528	0.028253	0.954364	T2D	Brain Cortex
rs4295	Reduced beta-cell function	ENSG00000198909	MAP3K3	289	0.000537284	0.00319916	0.0198115	0.117105	0.859347	T2D	Brain Hypothalamus
rs4295	Reduced beta-cell function	ENSG00000198909	MAP3K3	289	3.1336e-05	0.0010397	0.00115547	0.0373768	0.960397	T2D	Breast Mammary Tissue
rs4295	Reduced beta-cell function	ENSG00000198909	MAP3K3	289	0.000502465	0.00253634	0.0185276	0.0926376	0.885796	T2D	Cells Cultured fibroblasts
rs4295	Reduced beta-cell function	ENSG00000198909	MAP3K3	289	0.000156637	0.000851042	0.00577574	0.030418	0.962799	T2D	Esophagus Gastroesophageal Junction
rs4295	Reduced beta-cell function	ENSG00000198909	MAP3K3	289	6.92597e-07	0.00145	2.55384e-05	0.0525205	0.946003	T2D	Esophagus Mucosa
rs4295	Reduced beta-cell function	ENSG00000198909	MAP3K3	289	3.68732e-09	0.00315433	1.35964e-07	0.115429	0.881416	T2D	Esophagus Muscularis
rs4295	Reduced beta-cell function	ENSG00000198909	MAP3K3	289	0.000346684	0.000947011	0.0127834	0.0339676	0.951955	T2D	Heart Left Ventricle
rs4295	Reduced beta-cell function	ENSG00000198909	MAP3K3	289	5.29234e-08	0.00102296	1.95147e-06	0.0367577	0.962217	T2D	Lung
rs4295	Reduced beta-cell function	ENSG00000198909	MAP3K3	289	6.88368e-06	0.00316999	0.000253825	0.116008	0.880562	T2D	Muscle Skeletal
rs4295	Reduced beta-cell function	ENSG00000198909	MAP3K3	289	3.00702e-14	0.00105944	1.10879e-12	0.0381042	0.960836	T2D	Nerve Tibial
rs4295	Reduced beta-cell function	ENSG00000198909	MAP3K3	289	1.02494e-07	0.00196148	3.77929e-06	0.0713997	0.926635	T2D	Pituitary
rs4295	Reduced beta-cell function	ENSG00000198909	MAP3K3	289	8.85903e-05	0.000901805	0.00326663	0.0322892	0.963454	T2D	Prostate
rs4295	Reduced beta-cell function	ENSG00000198909	MAP3K3	289	1.90414e-18	0.00342011	7.02122e-17	0.12524	0.87134	T2D	Skin Not Sun Exposed Suprapubic
rs4295	Reduced beta-cell function	ENSG00000198909	MAP3K3	289	2.87583e-13	0.00347129	1.06042e-11	0.127129	0.8694	T2D	Skin Sun Exposed Lower leg
rs4295	Reduced beta-cell function	ENSG00000198909	MAP3K3	289	3.42277e-06	0.00140948	0.000126209	0.051025	0.947436	T2D	Small Intestine Terminal Ileum
rs4295	Reduced beta-cell function	ENSG00000198909	MAP3K3	289	1.28966e-12	0.0033847	4.75543e-11	0.123933	0.872683	T2D	Spleen
rs4295	Reduced beta-cell function	ENSG00000198909	MAP3K3	289	0.0041795	0.000988474	0.154112	0.0356433	0.805076	T2D	Stomach
rs4295	Reduced beta-cell function	ENSG00000198909	MAP3K3	289	0.00110145	0.00133156	0.0406143	0.0481904	0.908762	T2D	Testis
rs4295	Reduced beta-cell function	ENSG00000198909	MAP3K3	289	6.82014e-12	0.00135111	2.51482e-10	0.0488704	0.949778	T2D	Thyroid
rs8141699	Higher adiposity	ENSG00000198911	SREBF2	338	5.74134e-05	0.00041551	0.00832029	0.0592834	0.931923	T2D	Testis
rs62076102	Vascular dysfunction	ENSG00000198933	TBKBP1	611	0.0327356	0.00987199	0.0235883	0.00618583	0.927618	SBP	Muscle Skeletal
rs62076102	Vascular dysfunction	ENSG00000198933	TBKBP1	611	1.72784e-07	0.0324222	1.24503e-07	0.0224173	0.94516	SBP	Ovary
rs62076102	Vascular dysfunction	ENSG00000198933	TBKBP1	611	0.0477302	0.00990016	0.0343929	0.006232	0.901745	SBP	Pancreas
rs62076102	Vascular dysfunction	ENSG00000198933	TBKBP1	611	0.00874761	0.0095431	0.00630325	0.00590696	0.969499	SBP	Vagina
rs1801214	Higher adiposity	ENSG00000202392	RN7SKP292	820	4.08942e-36	3.02771e-36	0.0971108	0.0710667	0.831823	T2D	Whole Blood
rs6712905	Higher adiposity	ENSG00000203435		499	0.00312945	0.0264754	0.00429631	0.0354166	0.930682	T2D	Adipose Subcutaneous
rs3887925	Reduced beta-cell function	ENSG00000203632		886	1.99981e-16	4.53792e-14	6.82144e-06	0.000548457	0.999445	T2D	Pancreatic Islet
rs16836630	Reduced beta-cell function	ENSG00000203814	H2BC18	234	0.0205358	0.0174136	0.0545924	0.0454304	0.862028	T2D	Esophagus Muscularis
rs16836630	Reduced beta-cell function	ENSG00000203814	H2BC18	234	0.000730485	0.0200414	0.00194192	0.0523533	0.924933	T2D	Lung
rs2482506	Reduced beta-cell function	ENSG00000203886		503	0.00189477	0.0555632	0.00247439	0.0716919	0.868376	T2D	Artery Tibial
rs3740512	Reduced beta-cell function	ENSG00000203942	C10orf62	425	0.00578872	0.000936658	0.111142	0.0171185	0.865014	T2D	Liver
rs2270860	Metabolic Syndrome	ENSG00000204052	LRRC73	379	0.0328281	0.0721716	0.0100295	0.0211858	0.863785	T2D	Skin Sun Exposed Lower leg
rs3753693	Higher adiposity	ENSG00000204138	PHACTR4	331	5.60425e-08	0.000528733	5.34727e-06	0.0494988	0.949967	T2D	Brain Caudate basal ganglia
rs3753693	Higher adiposity	ENSG00000204138	PHACTR4	331	0.000132185	0.0010621	0.0126123	0.100454	0.885739	T2D	Brain Cerebellum
rs3008225	Metabolic Syndrome	ENSG00000204178	MACO1	413	0.00148322	0.01626	0.0125406	0.136645	0.833071	T2D	Esophagus Gastroesophageal Junction
rs7224711	Reduced beta-cell function	ENSG00000204277	LINC01993	393	0.000222393	0.00464457	0.00240142	0.0492091	0.943523	T2D	Kidney Cortex
rs17484848	Metabolic Syndrome	ENSG00000204581	ACOXL-AS1	492	0.00419625	0.056072	0.00423126	0.05566	0.87984	T2D	Adipose Subcutaneous
rs17484848	Metabolic Syndrome	ENSG00000204581	ACOXL-AS1	492	0.0444323	0.052627	0.044803	0.0522602	0.805877	T2D	Esophagus Gastroesophageal Junction
rs17484848	Metabolic Syndrome	ENSG00000204581	ACOXL-AS1	492	0.0109664	0.0626346	0.0110579	0.0623042	0.853037	T2D	Pituitary
rs17484848	Metabolic Syndrome	ENSG00000204581	ACOXL-AS1	492	0.000314692	0.0623259	0.000317318	0.0619709	0.875071	T2D	Testis
rs17484848	Metabolic Syndrome	ENSG00000204581	ACOXL-AS1	492	0.000352187	0.0514842	0.000355126	0.0510169	0.896792	T2D	Thyroid
rs11764203	Vascular dysfunction	ENSG00000204876	LOC389602	610	4.63152e-90	0.0913125	1.06208e-90	0.0200507	0.888637	SBP	Liver
rs11764203	Vascular dysfunction	ENSG00000204876	LOC389602	885	5.33185e-05	0.0626791	1.83507e-05	0.0206557	0.916594	SBP	Kidney Cortex
rs11764203	Vascular dysfunction	ENSG00000204876	LOC389602	898	5.76335e-40	0.0887005	1.99126e-40	0.0297649	0.881535	SBP	Colon Transverse
rs11764203	Vascular dysfunction	ENSG00000204876	LOC389602	898	5.48246e-69	0.0842047	1.89421e-69	0.0282055	0.88759	SBP	Liver
rs11764203	Vascular dysfunction	ENSG00000204876	LOC389602	898	2.25262e-12	0.0772783	7.78289e-13	0.0258031	0.896919	SBP	Stomach
rs11764203	Vascular dysfunction	ENSG00000204876		1013	2.86853e-07	0.0383962	1.02994e-07	0.0128374	0.948766	SBP	Pancreatic Islet
rs751984	Vascular dysfunction	ENSG00000204950	LRRC10B	326	0.000967887	0.028655	0.000348411	0.00935429	0.960674	SBP	Artery Tibial
rs12805422	Reduced beta-cell function	ENSG00000205106	LINC02716	491	4.2939e-06	0.000186571	0.00213594	0.0919012	0.905772	T2D	Brain Hippocampus
rs12805422	Reduced beta-cell function	ENSG00000205106	LINC02716	513	1.37637e-05	0.000363299	0.00684656	0.179905	0.812871	T2D	Brain Cerebellum
rs12805422	Reduced beta-cell function	ENSG00000205106	LINC02716	515	5.83414e-06	0.00011115	0.00290211	0.0543474	0.942633	T2D	Prostate
rs12805422	Reduced beta-cell function	ENSG00000205106	LINC02716	515	3.05217e-06	1.71362e-05	0.00151826	0.00753322	0.990928	T2D	Skin Not Sun Exposed Suprapubic
rs7163757	Reduced beta-cell function	ENSG00000205502	C2CD4B	732	6.60622e-10	3.07842e-09	0.00845332	0.0384384	0.953108	T2D	Pancreatic Islet
rs4788196	Higher adiposity	ENSG00000205534		261	2.40883e-06	5.74091e-07	0.146913	0.0341946	0.818889	T2D	Adipose Subcutaneous
rs8056890	Higher adiposity	ENSG00000205609	EIF3CL	133	0.000679181	0.000431249	0.0519477	0.0320696	0.914872	T2D	Liver
rs8056890	Higher adiposity	ENSG00000205609	EIF3CL	263	3.57939e-05	0.000403125	0.00554557	0.0615239	0.932492	T2D	Artery Aorta
rs8056890	Higher adiposity	ENSG00000205609	EIF3CL	263	0.000482028	0.000711303	0.0746809	0.109388	0.814738	T2D	Artery Tibial
rs8056890	Higher adiposity	ENSG00000205609	EIF3CL	263	2.57036e-05	0.000485781	0.00398228	0.0743413	0.921165	T2D	Esophagus Muscularis
rs3751239	Reduced beta-cell function	ENSG00000205693	MANSC4	611	2.05002e-15	5.57144e-16	0.149262	0.0397547	0.810983	T2D	Artery Aorta
rs3751239	Reduced beta-cell function	ENSG00000205693	MANSC4	611	6.53152e-17	6.5254e-16	0.00475561	0.0465628	0.948682	T2D	Artery Coronary
rs8141699	Higher adiposity	ENSG00000205704	SMIM45	326	0.000267235	0.000418603	0.0387274	0.0597626	0.900824	T2D	Brain Caudate basal ganglia
rs8141699	Higher adiposity	ENSG00000205704	SMIM45	326	7.02641e-06	0.000408338	0.00101826	0.0582355	0.940331	T2D	Brain Frontal Cortex BA9
rs366577	Higher adiposity	ENSG00000205710	C17orf107	531	0.00348755	0.11334	0.000716976	0.0224406	0.860015	T2D	Testis
rs7248104	Metabolic Syndrome	ENSG00000205744	DENND1C	684	0.000321434	0.000140204	0.0850231	0.0362072	0.878308	T2D	Brain Amygdala
rs924753	Higher adiposity	ENSG00000206560	ANKRD28	373	1.29588e-05	0.000276775	0.00261114	0.0548265	0.942273	T2D	Brain Cerebellar Hemisphere
rs924753	Higher adiposity	ENSG00000206562	METTL6	373	0.000472202	0.000427692	0.0951462	0.0853591	0.818595	T2D	Brain Cerebellum
rs3872707	Higher adiposity	ENSG00000206573	THUMPD3-AS1	476	0.000306122	0.0317236	0.00120944	0.124492	0.842269	T2D	Liver
rs3872707	Higher adiposity	ENSG00000206573	THUMPD3-AS1	478	4.9572e-25	0.024477	1.95852e-24	0.0958253	0.879698	T2D	Adipose Subcutaneous
rs3872707	Higher adiposity	ENSG00000206573	THUMPD3-AS1	478	1.98107e-15	0.0292787	7.82691e-15	0.11482	0.855901	T2D	Adipose Visceral Omentum
rs3872707	Higher adiposity	ENSG00000206573	THUMPD3-AS1	478	1.55226e-10	0.0294138	6.13274e-10	0.115355	0.855232	T2D	Breast Mammary Tissue
rs3872707	Higher adiposity	ENSG00000206573	THUMPD3-AS1	478	1.89586e-39	0.0345481	7.49029e-39	0.135665	0.829787	T2D	Cells Cultured fibroblasts
rs3872707	Higher adiposity	ENSG00000206573	THUMPD3-AS1	478	0.00499382	0.024805	0.0197299	0.0971476	0.853324	T2D	Colon Transverse
rs3872707	Higher adiposity	ENSG00000206573	THUMPD3-AS1	478	1.86555e-18	0.0269048	7.37054e-18	0.105429	0.867666	T2D	Esophagus Mucosa
rs3872707	Higher adiposity	ENSG00000206573	THUMPD3-AS1	478	5.42691e-11	0.0358104	2.1441e-10	0.140658	0.823531	T2D	Lung
rs3872707	Higher adiposity	ENSG00000206573	THUMPD3-AS1	478	0.00353788	0.0312734	0.0139776	0.122728	0.828483	T2D	Muscle Skeletal
rs3872707	Higher adiposity	ENSG00000206573	THUMPD3-AS1	478	7.85319e-10	0.0269334	3.10269e-09	0.105542	0.867524	T2D	Pancreas
rs3872707	Higher adiposity	ENSG00000206573	THUMPD3-AS1	478	4.61162e-12	0.0295689	1.82199e-11	0.115968	0.854463	T2D	Skin Not Sun Exposed Suprapubic
rs3872707	Higher adiposity	ENSG00000206573	THUMPD3-AS1	478	4.59718e-10	0.0316587	1.81628e-09	0.124235	0.844106	T2D	Skin Sun Exposed Lower leg
rs3872707	Higher adiposity	ENSG00000206573	THUMPD3-AS1	478	7.49487e-07	0.0297057	2.96112e-06	0.116509	0.853782	T2D	Stomach
rs3872707	Higher adiposity	ENSG00000206573	THUMPD3-AS1	478	3.51475e-36	0.0199034	1.38863e-35	0.077733	0.902364	T2D	Whole Blood
rs3872707	Higher adiposity	ENSG00000206573	THUMPD3-AS1	627	4.81047e-07	0.032574	1.97124e-06	0.132648	0.834776	T2D	Pancreatic Islet
rs474513	Metabolic Syndrome	ENSG00000213071	LPAL2	735	2.19745e-09	1.21422e-05	1.58497e-05	0.0866657	0.913306	T2D	Cells Cultured fibroblasts
rs6906007	Reduced beta-cell function	ENSG00000213109	RPL7AP37	517	6.63008e-11	1.12698e-10	0.0293778	0.0490149	0.921607	T2D	Skin Not Sun Exposed Suprapubic
rs9859406	Reduced beta-cell function	ENSG00000213139	CRYGS	436	8.49683e-55	1.04962e-54	0.0660135	0.0806936	0.853293	T2D	Ovary
rs2178452	Vascular dysfunction	ENSG00000213186	TRIM59	546	3.35633e-05	0.0212782	4.2494e-05	0.0259874	0.952658	SBP	Adipose Subcutaneous
rs2178452	Vascular dysfunction	ENSG00000213186	TRIM59	546	0.00158061	0.0223913	0.00200119	0.0274027	0.946624	SBP	Brain Cortex
rs2178452	Vascular dysfunction	ENSG00000213186	TRIM59	546	1.20186e-05	0.0397168	1.52166e-05	0.049374	0.910882	SBP	Thyroid
rs2178452	Vascular dysfunction	ENSG00000213186	TRIM59	546	1.49966e-06	0.0240249	1.8987e-06	0.0294711	0.946501	SBP	Whole Blood
rs112184198	Inverse T2D-BP risk	ENSG00000213341	CHUK	449	4.51633e-05	1.51399e-05	0.141786	0.0467191	0.811434	SBP	Vagina
rs112184198	Inverse T2D-BP risk	ENSG00000213341	CHUK	450	1.94958e-05	2.50727e-05	0.0612054	0.0778527	0.860897	SBP	Brain Cerebellum
rs11597086	Reduced beta-cell function	ENSG00000213341	CHUK	476	0.00758559	0.00263895	0.0937735	0.0317586	0.864243	T2D	Brain Cerebellum
rs3740512	Reduced beta-cell function	ENSG00000213390	ARHGAP19	628	8.06086e-11	0.00825576	1.68063e-09	0.171306	0.820438	T2D	Skin Not Sun Exposed Suprapubic
rs3740512	Reduced beta-cell function	ENSG00000213390	ARHGAP19	628	4.91822e-11	0.00916705	1.02541e-09	0.190326	0.800507	T2D	Skin Sun Exposed Lower leg
rs3740512	Reduced beta-cell function	ENSG00000213390	ARHGAP19	628	1.51452e-13	0.0034595	3.15766e-12	0.0712028	0.925338	T2D	Spleen
rs506597	Reduced beta-cell function	ENSG00000213413	PVRIG	385	0.00425062	0.00979214	0.031422	0.0715037	0.883032	T2D	Brain Caudate basal ganglia
rs8023268	Metabolic Syndrome	ENSG00000213578	CPLX3	330	4.35527e-05	3.38324e-05	0.0928764	0.0713119	0.835734	T2D	Pancreatic Islet
rs1378942	Vascular dysfunction	ENSG00000213578	CPLX3	365	3.1541e-27	2.12156e-09	1.79256e-19	0.119694	0.880306	SBP	Esophagus Mucosa
rs8056890	Higher adiposity	ENSG00000213648	SULT1A4	133	4.44378e-09	0.000306544	3.39886e-07	0.0224691	0.977224	T2D	Liver
rs8056890	Higher adiposity	ENSG00000213658	LAT	262	0.00022436	0.000330686	0.0347602	0.050319	0.914366	T2D	Brain Frontal Cortex BA9
rs8056890	Higher adiposity	ENSG00000213658	LAT	263	0.000266354	0.0008934	0.0412665	0.137595	0.819979	T2D	Adipose Subcutaneous
rs8056890	Higher adiposity	ENSG00000213658	LAT	263	0.000485392	0.000443738	0.0752021	0.0678927	0.855976	T2D	Brain Caudate basal ganglia
rs8056890	Higher adiposity	ENSG00000213658	LAT	263	4.99213e-07	0.000622511	7.73434e-05	0.0955424	0.903757	T2D	Esophagus Gastroesophageal Junction
rs8056890	Higher adiposity	ENSG00000213658	LAT	263	6.80641e-05	0.00071012	0.0105452	0.10914	0.879537	T2D	Prostate
rs6797587	Vascular dysfunction	ENSG00000213672	NCKIPSD	247	5.90098e-05	0.000354309	0.0205843	0.122737	0.856265	SBP	Brain Frontal Cortex BA9
rs10401969	Metabolic Syndrome	ENSG00000213999	BORCS8-MEF2B	380	9.92816e-10	1.62169e-10	0.149358	0.0235695	0.827072	T2D	Brain Frontal Cortex BA9
rs62492368	Reduced beta-cell function	ENSG00000214022	REPIN1	771	2.17914e-05	9.76409e-06	0.0773933	0.033789	0.888786	T2D	Skin Sun Exposed Lower leg
rs7970687	Reduced beta-cell function	ENSG00000214029	ZNF891	475	4.74449e-05	0.00730273	0.000456572	0.0693529	0.92284	T2D	Adipose Subcutaneous
rs7970687	Reduced beta-cell function	ENSG00000214029	ZNF891	475	0.00119737	0.016274	0.0115225	0.155793	0.815213	T2D	Adipose Visceral Omentum
rs7970687	Reduced beta-cell function	ENSG00000214029	ZNF891	475	8.65739e-05	0.0104507	0.000833119	0.0996801	0.88895	T2D	Lung
rs7970687	Reduced beta-cell function	ENSG00000214029	ZNF891	475	5.37459e-06	0.00565002	5.17208e-05	0.0534305	0.940862	T2D	Nerve Tibial
rs7970687	Reduced beta-cell function	ENSG00000214029	ZNF891	475	3.79892e-18	0.011988	3.65578e-17	0.11449	0.873522	T2D	Skin Not Sun Exposed Suprapubic
rs7970687	Reduced beta-cell function	ENSG00000214029	ZNF891	475	1.7865e-22	0.0125452	1.71919e-21	0.119858	0.867597	T2D	Skin Sun Exposed Lower leg
rs7970687	Reduced beta-cell function	ENSG00000214029	ZNF891	475	3.87136e-102	0.0185223	3.72549e-101	0.17744	0.804038	T2D	Testis
rs11666603	Reduced beta-cell function	ENSG00000214189		571	0.000992443	0.00150863	0.020617	0.0303936	0.946488	T2D	Artery Aorta
rs12192275	Inverse T2D-BP risk	ENSG00000214338	SOGA3	362	0.023507	0.00482038	0.111646	0.0220562	0.837971	SBP	Brain Putamen basal ganglia
rs7895872	Reduced beta-cell function	ENSG00000214413	BBIP1	421	0.00165615	0.0144951	0.0116196	0.100827	0.871402	T2D	Adipose Subcutaneous
rs7895872	Reduced beta-cell function	ENSG00000214413	BBIP1	421	0.00220321	0.00340288	0.0154579	0.0229188	0.956017	T2D	Adipose Visceral Omentum
rs7895872	Reduced beta-cell function	ENSG00000214413	BBIP1	421	0.0107309	0.00774151	0.0752889	0.0534621	0.852777	T2D	Colon Sigmoid
rs2919126	Reduced beta-cell function	ENSG00000214595	EML6	596	0.00531951	0.0401402	0.0147564	0.11052	0.829264	T2D	Skin Sun Exposed Lower leg
rs7009170	Inverse T2D-BP risk	ENSG00000214954	LRRC69	480	2.1575e-06	0.0709523	2.64199e-06	0.0860421	0.843001	SBP	Heart Atrial Appendage
rs7009170	Inverse T2D-BP risk	ENSG00000214954	LRRC69	480	3.08502e-10	0.0675275	3.77778e-10	0.0818406	0.850632	SBP	Heart Left Ventricle
rs7009170	Inverse T2D-BP risk	ENSG00000214954	LRRC69	480	2.28712e-25	0.0682252	2.80071e-25	0.0826965	0.849078	SBP	Testis
rs7009170	Inverse T2D-BP risk	ENSG00000214954	LRRC69	480	0.000214692	0.0700914	0.000262903	0.0849865	0.844444	SBP	Thyroid
rs7009170	Inverse T2D-BP risk	ENSG00000214954	LRRC69	547	5.96148e-07	0.076823	7.928e-07	0.101343	0.821833	SBP	Pancreatic Islet
rs7316626	Reduced beta-cell function	ENSG00000215039	CD27-AS1	430	0.00138748	0.00156718	0.0926982	0.103904	0.800444	T2D	Prostate
rs11585808	Inverse T2D-BP risk	ENSG00000215704	CELA2B	644	0.00045529	0.00109231	0.0341607	0.0810738	0.883218	SBP	Adrenal Gland
rs8141699	Higher adiposity	ENSG00000215771	LRRC37A14P	338	8.85143e-05	0.000213137	0.0128274	0.0299307	0.95694	T2D	Testis
rs3897478	Reduced beta-cell function	ENSG00000215864	NBPF7P	347	1.002e-13	1.31565e-12	0.00666257	0.0865745	0.906763	T2D	Pancreatic Islet
rs9352801	Reduced beta-cell function	ENSG00000218418		497	0.000469624	0.00284571	0.0145325	0.0871657	0.894986	T2D	Cells Cultured fibroblasts
rs12192275	Inverse T2D-BP risk	ENSG00000220548		362	0.0206971	0.00564976	0.0983001	0.0259839	0.849369	SBP	Nerve Tibial
rs11998023	Metabolic Syndrome	ENSG00000221818	EBF2	665	1.46271e-06	0.0042289	1.06223e-05	0.0297447	0.966014	T2D	Artery Tibial
rs11998023	Metabolic Syndrome	ENSG00000221818	EBF2	665	0.0176782	0.00287579	0.128381	0.0200533	0.831012	T2D	Prostate
rs11998023	Metabolic Syndrome	ENSG00000221818	EBF2	665	0.00483201	0.00573485	0.0350906	0.0407335	0.913609	T2D	Testis
rs1260326	Inverse T2D-BP risk	ENSG00000221843	C2orf16	330	2.46325e-05	0.120127	8.70512e-06	0.0416145	0.838226	SBP	Spleen
rs9873519	Reduced beta-cell function	ENSG00000221955	SLC12A8	379	5.83559e-75	1.70541e-05	1.04086e-71	0.0294477	0.970535	T2D	Liver
rs9873519	Reduced beta-cell function	ENSG00000221955	SLC12A8	633	3.64977e-05	1.42844e-05	0.0692624	0.0262033	0.904483	T2D	Small Intestine Terminal Ileum
rs9873519	Reduced beta-cell function	ENSG00000221955	SLC12A8	635	1.15941e-05	3.57383e-05	0.0220024	0.0669103	0.91104	T2D	Adipose Subcutaneous
rs9873519	Reduced beta-cell function	ENSG00000221955	SLC12A8	635	8.73266e-06	8.71339e-06	0.0165722	0.0155678	0.967843	T2D	Adrenal Gland
rs9873519	Reduced beta-cell function	ENSG00000221955	SLC12A8	635	1.24502e-06	4.09231e-06	0.00236269	0.00677521	0.990857	T2D	Colon Transverse
rs9873519	Reduced beta-cell function	ENSG00000221955	SLC12A8	635	3.41655e-69	1.70209e-05	6.48365e-66	0.0313324	0.968651	T2D	Liver
rs9873519	Reduced beta-cell function	ENSG00000221955	SLC12A8	635	9.16451e-13	1.28058e-05	1.73917e-09	0.0233252	0.976662	T2D	Pancreas
rs9873519	Reduced beta-cell function	ENSG00000221955	SLC12A8	635	2.09202e-05	3.07306e-05	0.0397008	0.0574152	0.902832	T2D	Stomach
rs9873519	Reduced beta-cell function	ENSG00000221955	SLC12A8	762	1.70472e-27	5.76508e-06	3.23515e-24	0.00995074	0.990043	T2D	Pancreatic Islet
rs7433368	Inverse T2D-BP risk	ENSG00000221972		557	0.000509203	0.00075317	0.0739354	0.108543	0.816259	SBP	Adrenal Gland
rs9913225	Reduced beta-cell function	ENSG00000221995	TIAF1	404	0.0450776	0.0363796	0.0568583	0.0450705	0.816614	T2D	Colon Transverse
rs187653072	Reduced beta-cell function	ENSG00000222011	FAM185A	322	0.021208	0.00939517	0.110053	0.0479419	0.811402	T2D	Muscle Skeletal
rs33063	Higher adiposity	ENSG00000223496	EXOSC6	418	2.61008e-07	3.2174e-07	0.0155289	0.018176	0.966295	T2D	Brain Spinal cord cervical c-1
rs33063	Higher adiposity	ENSG00000223496	EXOSC6	419	1.537e-07	2.543e-06	0.00914454	0.150458	0.840394	T2D	Brain Caudate basal ganglia
rs33063	Higher adiposity	ENSG00000223496	EXOSC6	419	2.16419e-06	1.02458e-06	0.128761	0.0601476	0.811088	T2D	Brain Cerebellar Hemisphere
rs33063	Higher adiposity	ENSG00000223496	EXOSC6	419	1.68895e-08	3.79929e-07	0.00100486	0.0216269	0.977368	T2D	Brain Cerebellum
rs33063	Higher adiposity	ENSG00000223496	EXOSC6	419	1.46393e-07	7.48851e-07	0.00870981	0.043606	0.947683	T2D	Brain Hippocampus
rs33063	Higher adiposity	ENSG00000223496	EXOSC6	419	5.27153e-07	4.18867e-07	0.0313635	0.0239763	0.944659	T2D	Brain Putamen basal ganglia
rs33063	Higher adiposity	ENSG00000223496	EXOSC6	420	2.27824e-06	7.1333e-07	0.135546	0.0416175	0.822833	T2D	Breast Mammary Tissue
rs33063	Higher adiposity	ENSG00000223496	EXOSC6	420	3.8685e-08	1.08705e-06	0.0023016	0.0637411	0.933956	T2D	Esophagus Gastroesophageal Junction
rs33063	Higher adiposity	ENSG00000223496	EXOSC6	420	4.93919e-09	1.04139e-06	0.000293862	0.0610199	0.938685	T2D	Nerve Tibial
rs33063	Higher adiposity	ENSG00000223496	EXOSC6	420	1.60731e-06	7.53047e-07	0.0956288	0.0439429	0.860426	T2D	Pancreas
rs33063	Higher adiposity	ENSG00000223496	EXOSC6	420	3.14671e-08	1.28666e-06	0.00187217	0.0756287	0.922498	T2D	Skin Not Sun Exposed Suprapubic
rs33063	Higher adiposity	ENSG00000223496	EXOSC6	420	6.35624e-07	1.03213e-06	0.0378172	0.0605058	0.901675	T2D	Spleen
rs33063	Higher adiposity	ENSG00000223496	EXOSC6	420	4.6752e-07	5.8356e-07	0.0278156	0.0337811	0.938402	T2D	Testis
rs13238568	Metabolic Syndrome	ENSG00000223705	NSUN5P1	251	0.00482878	0.00123891	0.110903	0.0275987	0.855431	T2D	Testis
rs10401969	Metabolic Syndrome	ENSG00000223802	CERS1	380	2.77819e-10	8.34976e-11	0.0417948	0.0116147	0.94659	T2D	Brain Hippocampus
rs10401969	Metabolic Syndrome	ENSG00000223802	CERS1	381	7.67694e-10	2.58354e-10	0.115491	0.0380201	0.846489	T2D	Thyroid
rs2092518	Inverse T2D-BP risk	ENSG00000223891	OSER1-DT	668	0.00967584	0.0670803	0.0100743	0.0689987	0.844171	SBP	Heart Left Ventricle
rs12533531	Vascular dysfunction	ENSG00000224017	LINC01449	440	1.72742e-07	0.122922	5.59389e-08	0.0389676	0.83811	SBP	Artery Aorta
rs4954192	Inverse T2D-BP risk	ENSG00000224043		392	5.67957e-06	0.0676665	4.09534e-06	0.0479075	0.884416	SBP	Brain Cerebellar Hemisphere
rs4954192	Inverse T2D-BP risk	ENSG00000224043		392	0.000102038	0.0720386	7.35763e-05	0.0510677	0.876718	SBP	Brain Cerebellum
rs17439448	Reduced beta-cell function	ENSG00000224116	INHBA-AS1	392	0.00528245	0.00510788	0.0861298	0.0824624	0.821017	T2D	Nerve Tibial
rs223361	Reduced beta-cell function	ENSG00000224207		374	5.36554e-06	5.79763e-05	0.015507	0.16674	0.817689	T2D	Lung
rs223361	Reduced beta-cell function	ENSG00000224207		374	4.01475e-06	2.19324e-05	0.0116031	0.0624612	0.92591	T2D	Small Intestine Terminal Ileum
rs223361	Reduced beta-cell function	ENSG00000224207		374	4.15001e-05	1.93273e-05	0.11994	0.0550332	0.824966	T2D	Spleen
rs11655020	Higher adiposity	ENSG00000224383	PRR29	422	0.000362661	0.000678704	0.018689	0.0340294	0.94624	T2D	Pituitary
rs7758115	Reduced beta-cell function	ENSG00000224506	LINC02523	265	3.25045e-10	0.000554707	5.10364e-08	0.0861832	0.913262	T2D	Liver
rs7807856	Reduced beta-cell function	ENSG00000224629		662	3.95379e-16	2.2715e-13	0.000139682	0.0793284	0.920532	T2D	Cells Cultured fibroblasts
rs406271	Reduced beta-cell function	ENSG00000224652	LINC00885	426	0.000186114	0.00271066	0.0121603	0.1763	0.808643	T2D	Liver
rs9927842	Reduced beta-cell function	ENSG00000224712	NPIPA3	268	2.7059e-08	0.0896643	1.88398e-08	0.06158	0.848756	T2D	Pancreatic Islet
rs924753	Higher adiposity	ENSG00000224728		372	0.000204003	0.000250287	0.0411056	0.0495225	0.908918	T2D	Cells EBV-transformed lymphocytes
rs924753	Higher adiposity	ENSG00000224728		373	3.90286e-05	0.000367681	0.00786406	0.0731673	0.918562	T2D	Artery Aorta
rs924753	Higher adiposity	ENSG00000224728		373	1.68512e-10	0.000373887	3.39543e-08	0.074411	0.925215	T2D	Artery Tibial
rs924753	Higher adiposity	ENSG00000224728		373	0.000106447	0.000640545	0.0214485	0.128217	0.849588	T2D	Brain Caudate basal ganglia
rs924753	Higher adiposity	ENSG00000224728		373	2.51399e-07	0.000265259	5.06556e-05	0.052501	0.947183	T2D	Brain Cerebellar Hemisphere
rs924753	Higher adiposity	ENSG00000224728		373	7.20519e-13	0.000373689	1.45181e-10	0.0743712	0.925255	T2D	Brain Cerebellum
rs924753	Higher adiposity	ENSG00000224728		373	4.46934e-05	0.000303728	0.00900549	0.0602693	0.930377	T2D	Brain Cortex
rs924753	Higher adiposity	ENSG00000224728		373	4.59484e-08	0.000322845	9.25836e-06	0.0641161	0.935552	T2D	Muscle Skeletal
rs924753	Higher adiposity	ENSG00000224728		373	0.000303846	0.000569536	0.0612235	0.113934	0.823969	T2D	Nerve Tibial
rs924753	Higher adiposity	ENSG00000224728		373	0.000211709	0.000329418	0.0426582	0.0654846	0.891316	T2D	Pituitary
rs924753	Higher adiposity	ENSG00000224728		373	0.000100414	0.000458881	0.0202329	0.0915745	0.887633	T2D	Thyroid
rs1275988	Inverse T2D-BP risk	ENSG00000225378		410	7.66612e-09	1.61991e-09	0.0742856	0.0147862	0.910928	SBP	Adrenal Gland
rs1275988	Inverse T2D-BP risk	ENSG00000225378		410	3.77545e-27	1.9815e-09	3.65846e-20	0.0182192	0.981781	SBP	Pancreas
rs6906007	Reduced beta-cell function	ENSG00000225391	NHEG1	517	5.34735e-13	7.94888e-11	0.000236941	0.0342559	0.965507	T2D	Skin Sun Exposed Lower leg
rs2820446	Metabolic Syndrome	ENSG00000225920		525	1.36173e-12	4.97729e-12	0.00781103	0.0275857	0.964603	T2D	Adipose Subcutaneous
rs4373814	Inverse T2D-BP risk	ENSG00000226083	SLC39A12-AS1	890	1.0261e-10	1.93437e-08	7.23798e-05	0.0126575	0.98727	SBP	Brain Hippocampus
rs4373814	Inverse T2D-BP risk	ENSG00000226083	SLC39A12-AS1	891	1.56392e-08	1.99797e-08	0.0110317	0.0131175	0.975851	SBP	Brain Substantia nigra
rs4373814	Inverse T2D-BP risk	ENSG00000226083	SLC39A12-AS1	892	1.64976e-10	2.20493e-08	0.000116372	0.0145679	0.985316	SBP	Brain Amygdala
rs4373814	Inverse T2D-BP risk	ENSG00000226083	SLC39A12-AS1	892	2.34275e-27	1.79831e-08	1.65254e-21	0.0116967	0.988303	SBP	Brain Caudate basal ganglia
rs4373814	Inverse T2D-BP risk	ENSG00000226083	SLC39A12-AS1	892	4.26404e-20	1.47959e-08	3.00779e-14	0.00944626	0.990554	SBP	Brain Cerebellum
rs4373814	Inverse T2D-BP risk	ENSG00000226083	SLC39A12-AS1	892	3.24496e-21	1.80334e-08	2.28895e-15	0.0117322	0.988268	SBP	Brain Cortex
rs4373814	Inverse T2D-BP risk	ENSG00000226083	SLC39A12-AS1	892	2.63758e-14	1.81078e-08	1.86051e-08	0.0117848	0.988215	SBP	Brain Hypothalamus
rs4373814	Inverse T2D-BP risk	ENSG00000226083	SLC39A12-AS1	892	1.60811e-24	1.58909e-08	1.13434e-18	0.0102194	0.989781	SBP	Brain Nucleus accumbens basal ganglia
rs4373814	Inverse T2D-BP risk	ENSG00000226083	SLC39A12-AS1	892	1.0293e-11	1.7501e-08	7.2605e-06	0.0113563	0.988636	SBP	Brain Putamen basal ganglia
rs33063	Higher adiposity	ENSG00000226232	NPIPB14P	418	2.38429e-06	6.36566e-07	0.141856	0.0370521	0.821089	T2D	Uterus
rs33063	Higher adiposity	ENSG00000226232	NPIPB14P	419	2.01936e-08	2.00247e-06	0.00120144	0.118259	0.880538	T2D	Brain Anterior cingulate cortex BA24
rs33063	Higher adiposity	ENSG00000226232	NPIPB14P	419	4.53027e-09	1.01689e-06	0.000269534	0.0595607	0.940169	T2D	Brain Caudate basal ganglia
rs33063	Higher adiposity	ENSG00000226232	NPIPB14P	419	7.83021e-12	2.35255e-07	4.65867e-07	0.0130098	0.98699	T2D	Brain Cerebellum
rs33063	Higher adiposity	ENSG00000226232	NPIPB14P	419	1.14202e-09	4.15893e-07	6.79458e-05	0.0237679	0.976164	T2D	Brain Cortex
rs33063	Higher adiposity	ENSG00000226232	NPIPB14P	419	8.01491e-11	2.81563e-07	4.76856e-06	0.0157677	0.984227	T2D	Brain Nucleus accumbens basal ganglia
rs33063	Higher adiposity	ENSG00000226232	NPIPB14P	419	1.78331e-07	1.01112e-06	0.01061	0.0592277	0.930161	T2D	Brain Putamen basal ganglia
rs33063	Higher adiposity	ENSG00000226232	NPIPB14P	420	9.95641e-08	1.03497e-06	0.00592367	0.0606434	0.933432	T2D	Adrenal Gland
rs33063	Higher adiposity	ENSG00000226232	NPIPB14P	420	1.11826e-16	6.13558e-07	6.65321e-12	0.0355398	0.96446	T2D	Artery Aorta
rs33063	Higher adiposity	ENSG00000226232	NPIPB14P	420	1.53519e-19	2.55617e-07	9.13379e-15	0.0142224	0.985777	T2D	Artery Tibial
rs33063	Higher adiposity	ENSG00000226232	NPIPB14P	420	5.74853e-16	3.11359e-07	3.42015e-11	0.0175422	0.982457	T2D	Cells Cultured fibroblasts
rs33063	Higher adiposity	ENSG00000226232	NPIPB14P	420	2.77691e-09	3.03254e-06	0.000165215	0.179604	0.820227	T2D	Colon Sigmoid
rs33063	Higher adiposity	ENSG00000226232	NPIPB14P	420	2.03289e-14	3.26608e-07	1.20949e-09	0.0184504	0.981549	T2D	Esophagus Gastroesophageal Junction
rs33063	Higher adiposity	ENSG00000226232	NPIPB14P	420	3.43438e-07	1.01179e-06	0.0204332	0.0592771	0.920288	T2D	Esophagus Mucosa
rs33063	Higher adiposity	ENSG00000226232	NPIPB14P	420	1.2792e-11	1.74783e-06	7.61073e-07	0.103092	0.896905	T2D	Esophagus Muscularis
rs33063	Higher adiposity	ENSG00000226232	NPIPB14P	420	7.14016e-12	6.84659e-07	4.24812e-07	0.0397743	0.960225	T2D	Heart Left Ventricle
rs33063	Higher adiposity	ENSG00000226232	NPIPB14P	420	2.23793e-06	7.46359e-07	0.133148	0.0435822	0.823267	T2D	Liver
rs33063	Higher adiposity	ENSG00000226232	NPIPB14P	420	4.39568e-15	4.17813e-07	2.61526e-10	0.0238821	0.976117	T2D	Lung
rs33063	Higher adiposity	ENSG00000226232	NPIPB14P	420	1.66903e-22	5.97937e-07	9.93006e-18	0.0346095	0.96539	T2D	Nerve Tibial
rs33063	Higher adiposity	ENSG00000226232	NPIPB14P	420	2.48607e-08	1.69817e-06	0.00147912	0.100136	0.898383	T2D	Pancreas
rs33063	Higher adiposity	ENSG00000226232	NPIPB14P	420	2.43133e-12	2.37281e-07	1.44655e-07	0.0131304	0.986869	T2D	Pituitary
rs33063	Higher adiposity	ENSG00000226232	NPIPB14P	420	7.83744e-09	5.783e-07	0.000466297	0.0334405	0.966093	T2D	Skin Not Sun Exposed Suprapubic
rs33063	Higher adiposity	ENSG00000226232	NPIPB14P	420	6.56296e-13	4.31504e-07	3.90471e-08	0.0246975	0.975302	T2D	Skin Sun Exposed Lower leg
rs33063	Higher adiposity	ENSG00000226232	NPIPB14P	420	1.70681e-12	1.47341e-06	1.01548e-07	0.0867489	0.913249	T2D	Spleen
rs33063	Higher adiposity	ENSG00000226232	NPIPB14P	420	3.69785e-16	5.72177e-07	2.20007e-11	0.0330754	0.966924	T2D	Whole Blood
rs13426118	Metabolic Syndrome	ENSG00000226261		240	0.000938179	0.0855714	0.000782695	0.0705475	0.84216	T2D	Liver
rs13426118	Metabolic Syndrome	ENSG00000226261		311	2.68181e-08	0.0571371	2.37748e-08	0.04976	0.893103	T2D	Cells Cultured fibroblasts
rs13426118	Metabolic Syndrome	ENSG00000226261		311	0.000136124	0.0983258	0.000120676	0.0863526	0.815065	T2D	Lung
rs4275190	Metabolic Syndrome	ENSG00000226278		557	0.000196349	0.179785	2.1135e-05	0.0185506	0.801447	T2D	Heart Left Ventricle
rs7758115	Reduced beta-cell function	ENSG00000226409		265	4.40632e-05	0.000187449	0.00691851	0.0284676	0.964382	T2D	Liver
rs7758115	Reduced beta-cell function	ENSG00000226409		371	0.000439475	0.000299244	0.074269	0.0496954	0.875297	T2D	Pituitary
rs2018212	Metabolic Syndrome	ENSG00000226438		361	2.57207e-23	1.50747e-20	0.000225571	0.131337	0.868438	T2D	Pituitary
rs3897478	Reduced beta-cell function	ENSG00000226443		287	1.94129e-12	6.56549e-13	0.12546	0.041598	0.832942	T2D	Heart Left Ventricle
rs13395650	Metabolic Syndrome	ENSG00000226491		747	4.14138e-08	0.0212317	9.23231e-08	0.0463991	0.932369	T2D	Colon Transverse
rs9899634	Metabolic Syndrome	ENSG00000226746	SMCR5	248	3.43961e-08	2.01934e-08	0.01022	0.00501523	0.984765	T2D	Brain Cerebellar Hemisphere
rs9899634	Metabolic Syndrome	ENSG00000226746	SMCR5	250	1.06351e-16	1.61984e-08	3.15997e-11	0.00381678	0.996183	T2D	Brain Cerebellum
rs9899634	Metabolic Syndrome	ENSG00000226746	SMCR5	250	2.64936e-08	4.42844e-08	0.00787195	0.0121781	0.97995	T2D	Testis
rs2092518	Inverse T2D-BP risk	ENSG00000226812		666	8.13198e-06	0.0206731	8.46502e-06	0.020561	0.958749	SBP	Ovary
rs7525957	Metabolic Syndrome	ENSG00000226849		441	5.89971e-10	0.0896472	3.72651e-10	0.0557704	0.854582	T2D	Skin Sun Exposed Lower leg
rs10258340	Metabolic Syndrome	ENSG00000226869	LHFPL3-AS1	426	7.44438e-06	0.0197062	2.89109e-05	0.075626	0.904631	T2D	Lung
rs75432112	Reduced beta-cell function	ENSG00000226926	PDZPH1P	339	3.51084e-24	1.99684e-25	0.143244	0.00729773	0.849459	T2D	Skin Sun Exposed Lower leg
rs16988244	Metabolic Syndrome	ENSG00000227117	HORMAD2-AS1	274	9.39296e-11	5.35014e-10	0.00979619	0.0548629	0.935341	T2D	Liver
rs16988244	Metabolic Syndrome	ENSG00000227117	HORMAD2-AS1	418	8.69431e-15	5.93887e-10	9.06756e-07	0.0609992	0.939	T2D	Adipose Subcutaneous
rs16988244	Metabolic Syndrome	ENSG00000227117	HORMAD2-AS1	418	6.23826e-11	5.53968e-10	0.00650607	0.0568383	0.936656	T2D	Breast Mammary Tissue
rs16988244	Metabolic Syndrome	ENSG00000227117	HORMAD2-AS1	418	6.06864e-10	5.72412e-10	0.0632917	0.0588207	0.877888	T2D	Liver
rs3808876	Inverse T2D-BP risk	ENSG00000227301		436	0.037184	0.0181098	0.073853	0.035133	0.83572	SBP	Testis
rs993380	Reduced beta-cell function	ENSG00000227304		921	7.54637e-06	9.59038e-06	0.0489343	0.0612988	0.88975	T2D	Pituitary
rs1722886	Inverse T2D-BP risk	ENSG00000227471	AKR1B15	799	0.000222704	0.0144672	0.00135947	0.0874173	0.896533	SBP	Vagina
rs197374	Higher adiposity	ENSG00000227811	INKA2-AS1	609	0.00147454	0.00628536	0.00504859	0.0205535	0.966638	T2D	Artery Tibial
rs10777867	Reduced beta-cell function	ENSG00000227825	SLC9A7P1	182	0.00178606	0.000334148	0.131483	0.0237561	0.84264	T2D	Liver
rs7983505	Reduced beta-cell function	ENSG00000227911		459	4.9694e-05	5.50727e-06	0.154283	0.0162688	0.829393	T2D	Liver
rs187653072	Reduced beta-cell function	ENSG00000228049	POLR2J2	322	0.000456991	0.00512485	0.00237142	0.0256274	0.966419	T2D	Adipose Subcutaneous
rs187653072	Reduced beta-cell function	ENSG00000228049	POLR2J2	322	0.000123489	0.001842	0.000640808	0.00856968	0.988824	T2D	Adipose Visceral Omentum
rs187653072	Reduced beta-cell function	ENSG00000228049	POLR2J2	322	0.01148	0.0117232	0.0595719	0.0599765	0.857248	T2D	Artery Tibial
rs187653072	Reduced beta-cell function	ENSG00000228049	POLR2J2	322	0.0185687	0.00509062	0.0963568	0.0255618	0.854422	T2D	Breast Mammary Tissue
rs187653072	Reduced beta-cell function	ENSG00000228049	POLR2J2	322	0.0176657	0.00496696	0.0916709	0.0249137	0.860783	T2D	Cells Cultured fibroblasts
rs187653072	Reduced beta-cell function	ENSG00000228049	POLR2J2	322	0.0133464	0.00817335	0.0692569	0.0415454	0.867678	T2D	Colon Transverse
rs187653072	Reduced beta-cell function	ENSG00000228049	POLR2J2	322	0.00940783	0.00457146	0.0488191	0.0228078	0.914394	T2D	Esophagus Mucosa
rs187653072	Reduced beta-cell function	ENSG00000228049	POLR2J2	322	0.000380464	0.00453544	0.0019743	0.0225647	0.970545	T2D	Heart Left Ventricle
rs187653072	Reduced beta-cell function	ENSG00000228049	POLR2J2	322	8.86756e-05	0.00362987	0.000460155	0.0178581	0.977963	T2D	Muscle Skeletal
rs187653072	Reduced beta-cell function	ENSG00000228049	POLR2J2	322	0.000533217	0.0228203	0.00276697	0.117562	0.856317	T2D	Nerve Tibial
rs187653072	Reduced beta-cell function	ENSG00000228049	POLR2J2	322	0.0068792	0.00471637	0.0356975	0.023545	0.929162	T2D	Skin Not Sun Exposed Suprapubic
rs187653072	Reduced beta-cell function	ENSG00000228049	POLR2J2	322	0.00152221	0.00506402	0.00789903	0.025318	0.960197	T2D	Skin Sun Exposed Lower leg
rs187653072	Reduced beta-cell function	ENSG00000228049	POLR2J2	322	0.00159662	0.00683798	0.00828516	0.0345349	0.948745	T2D	Stomach
rs187653072	Reduced beta-cell function	ENSG00000228049	POLR2J2	322	0.000218858	0.00412949	0.00113569	0.0204546	0.974061	T2D	Thyroid
rs2018212	Metabolic Syndrome	ENSG00000228060		361	4.73445e-21	6.68981e-21	0.0415211	0.057769	0.90071	T2D	Adipose Subcutaneous
rs2018212	Metabolic Syndrome	ENSG00000228060		361	8.14252e-21	2.84365e-21	0.07141	0.0240343	0.904556	T2D	Adrenal Gland
rs2018212	Metabolic Syndrome	ENSG00000228060		361	1.1112e-21	7.99373e-21	0.00974524	0.069184	0.921071	T2D	Breast Mammary Tissue
rs2018212	Metabolic Syndrome	ENSG00000228060		361	2.93947e-25	5.84601e-21	2.57792e-06	0.0503199	0.949678	T2D	Cells Cultured fibroblasts
rs2018212	Metabolic Syndrome	ENSG00000228060		361	1.0673e-20	7.0884e-21	0.093602	0.0613203	0.845078	T2D	Colon Transverse
rs2018212	Metabolic Syndrome	ENSG00000228060		361	1.02084e-20	4.14605e-21	0.0895278	0.0354859	0.874986	T2D	Heart Atrial Appendage
rs2018212	Metabolic Syndrome	ENSG00000228060		361	8.23775e-25	2.87587e-21	7.22452e-06	0.0242457	0.975747	T2D	Pancreas
rs2018212	Metabolic Syndrome	ENSG00000228060		361	8.15915e-26	2.19209e-21	7.15558e-07	0.0182429	0.981756	T2D	Skin Not Sun Exposed Suprapubic
rs2018212	Metabolic Syndrome	ENSG00000228060		361	2.2052e-23	3.49036e-21	0.000193396	0.0296404	0.970166	T2D	Skin Sun Exposed Lower leg
rs2018212	Metabolic Syndrome	ENSG00000228060		361	1.9693e-23	2.56853e-21	0.000172707	0.0215477	0.97828	T2D	Thyroid
rs2820446	Metabolic Syndrome	ENSG00000228063	LYPLAL1-DT	525	2.29144e-12	9.96278e-12	0.0131439	0.056217	0.930639	T2D	Artery Aorta
rs2048558	Reduced beta-cell function	ENSG00000228126	FALEC	371	0.0293781	0.0069706	0.0254612	0.00510817	0.933082	T2D	Adipose Subcutaneous
rs2048558	Reduced beta-cell function	ENSG00000228126	FALEC	371	0.0428189	0.0571717	0.0371101	0.0487352	0.814164	T2D	Artery Aorta
rs2048558	Reduced beta-cell function	ENSG00000228126	FALEC	371	7.15723e-05	0.0966527	6.20299e-05	0.0829463	0.820267	T2D	Artery Tibial
rs2048558	Reduced beta-cell function	ENSG00000228126	FALEC	371	0.0853751	0.0138049	0.0739925	0.0111487	0.815679	T2D	Esophagus Gastroesophageal Junction
rs2048558	Reduced beta-cell function	ENSG00000228126	FALEC	371	0.0181651	0.0519042	0.0157433	0.0441141	0.870073	T2D	Esophagus Muscularis
rs2048558	Reduced beta-cell function	ENSG00000228126	FALEC	371	0.00028361	0.103846	0.000245797	0.0891947	0.80643	T2D	Nerve Tibial
rs2048558	Reduced beta-cell function	ENSG00000228126	FALEC	371	0.0322921	0.0186417	0.0279868	0.0152504	0.905829	T2D	Skin Sun Exposed Lower leg
rs3008225	Metabolic Syndrome	ENSG00000228172		413	0.000767661	0.0138218	0.00649055	0.116	0.86292	T2D	Muscle Skeletal
rs1982406	Higher adiposity	ENSG00000228204		757	0.0450472	0.0194676	0.0925796	0.0392054	0.8037	T2D	Esophagus Muscularis
rs6059662	Reduced beta-cell function	ENSG00000228265		234	1.00596e-06	2.32316e-06	0.0460057	0.105396	0.848595	T2D	Thyroid
rs13199610	Inverse T2D-BP risk	ENSG00000228290	TBX18-AS1	679	2.86252e-17	0.0959703	4.5013e-18	0.0142015	0.889828	SBP	Artery Tibial
rs13199610	Inverse T2D-BP risk	ENSG00000228290	TBX18-AS1	679	3.31758e-06	0.101592	5.21688e-07	0.015092	0.883312	SBP	Nerve Tibial
rs6797587	Vascular dysfunction	ENSG00000228638		241	7.24104e-05	0.000450074	0.0252588	0.15618	0.818038	SBP	Kidney Cortex
rs6797587	Vascular dysfunction	ENSG00000228638		246	3.78229e-08	0.00055781	1.31937e-05	0.193775	0.805654	SBP	Brain Cerebellar Hemisphere
rs6797587	Vascular dysfunction	ENSG00000228638		247	2.56653e-05	0.00040402	0.0089528	0.140083	0.850534	SBP	Brain Cortex
rs62076102	Vascular dysfunction	ENSG00000228782		611	0.000404082	0.0262953	0.000291169	0.0179926	0.955017	SBP	Colon Transverse
rs62076102	Vascular dysfunction	ENSG00000228782		611	4.84992e-05	0.00807142	3.4947e-05	0.004829	0.987016	SBP	Nerve Tibial
rs62076102	Vascular dysfunction	ENSG00000228782		611	0.00405956	0.100111	0.00292519	0.0713151	0.821589	SBP	Pancreas
rs62076102	Vascular dysfunction	ENSG00000228782		611	1.20149e-06	0.00300294	8.65753e-07	0.001168	0.995827	SBP	Stomach
rs9390022	Reduced beta-cell function	ENSG00000229017		493	0.0102718	0.000895904	0.0912298	0.00706652	0.890536	T2D	Artery Coronary
rs6568681	Reduced beta-cell function	ENSG00000229276		194	0.0127198	0.0061586	0.0579606	0.0271671	0.895994	T2D	Liver
rs2178452	Vascular dysfunction	ENSG00000229320	KRT8P12	546	0.0326655	0.0552174	0.0413574	0.0691084	0.801651	SBP	Adipose Subcutaneous
rs2178452	Vascular dysfunction	ENSG00000229320	KRT8P12	546	0.0171998	0.0278631	0.0217765	0.0343783	0.898782	SBP	Adipose Visceral Omentum
rs2178452	Vascular dysfunction	ENSG00000229320	KRT8P12	546	0.0266873	0.0271964	0.0337884	0.0335542	0.878774	SBP	Brain Putamen basal ganglia
rs2178452	Vascular dysfunction	ENSG00000229320	KRT8P12	546	2.8864e-05	0.0180332	3.65443e-05	0.0218715	0.96003	SBP	Breast Mammary Tissue
rs2178452	Vascular dysfunction	ENSG00000229320	KRT8P12	546	0.00545449	0.0324514	0.00690585	0.0401712	0.915017	SBP	Lung
rs2178452	Vascular dysfunction	ENSG00000229320	KRT8P12	546	0.0437837	0.0296444	0.055434	0.036698	0.83444	SBP	Skin Sun Exposed Lower leg
rs2178452	Vascular dysfunction	ENSG00000229320	KRT8P12	546	0.00808062	0.0291164	0.0102308	0.0359473	0.916625	SBP	Testis
rs652941	Inverse T2D-BP risk	ENSG00000229431		308	2.11291e-05	0.00898923	0.000204119	0.0859362	0.904849	SBP	Cells Cultured fibroblasts
rs652941	Inverse T2D-BP risk	ENSG00000229431		308	0.00067775	0.0110773	0.00654745	0.106138	0.87556	SBP	Esophagus Muscularis
rs652941	Inverse T2D-BP risk	ENSG00000229431		308	7.71065e-08	0.0138702	7.44893e-07	0.133141	0.852987	SBP	Skin Not Sun Exposed Suprapubic
rs652941	Inverse T2D-BP risk	ENSG00000229431		308	3.83094e-06	0.0170318	3.70091e-05	0.163717	0.81921	SBP	Skin Sun Exposed Lower leg
rs11692908	Reduced beta-cell function	ENSG00000229647	MYOSLID	463	0.00436176	0.00155857	0.120216	0.0421245	0.831739	T2D	Artery Tibial
rs6797587	Vascular dysfunction	ENSG00000229759		130	1.27725e-11	0.000252947	3.3497e-09	0.0654033	0.934344	SBP	Liver
rs6797587	Vascular dysfunction	ENSG00000229759		321	3.38441e-05	0.000401141	0.0139216	0.164186	0.821458	SBP	Pancreatic Islet
rs6108171	Vascular dysfunction	ENSG00000229766		674	4.68021e-05	1.44532e-05	0.0683791	0.0202051	0.911355	SBP	Brain Hippocampus
rs470113	Vascular dysfunction	ENSG00000229999		333	1.65131e-25	0.121183	9.67259e-26	0.0701747	0.808643	SBP	Testis
rs223361	Reduced beta-cell function	ENSG00000230069	LRRC37A15P	368	3.29436e-08	4.57201e-05	9.52107e-05	0.131268	0.868591	T2D	Uterus
rs223361	Reduced beta-cell function	ENSG00000230069	LRRC37A15P	369	1.94547e-06	4.71604e-06	0.00562262	0.0126482	0.981723	T2D	Brain Spinal cord cervical c-1
rs223361	Reduced beta-cell function	ENSG00000230069	LRRC37A15P	371	1.7451e-08	5.49841e-05	5.04354e-05	0.158068	0.841826	T2D	Cells EBV-transformed lymphocytes
rs223361	Reduced beta-cell function	ENSG00000230069	LRRC37A15P	374	1.21267e-33	3.27952e-05	3.50477e-30	0.0938757	0.906092	T2D	Adipose Subcutaneous
rs223361	Reduced beta-cell function	ENSG00000230069	LRRC37A15P	374	1.04086e-18	3.40208e-06	3.0082e-15	0.00884124	0.991155	T2D	Adipose Visceral Omentum
rs223361	Reduced beta-cell function	ENSG00000230069	LRRC37A15P	374	5.08161e-13	4.07996e-06	1.46864e-09	0.0108023	0.989194	T2D	Adrenal Gland
rs223361	Reduced beta-cell function	ENSG00000230069	LRRC37A15P	374	9.06497e-11	4.98934e-05	2.61988e-07	0.143341	0.856609	T2D	Artery Aorta
rs223361	Reduced beta-cell function	ENSG00000230069	LRRC37A15P	374	3.9905e-06	2.02818e-05	0.011533	0.057686	0.930757	T2D	Artery Tibial
rs223361	Reduced beta-cell function	ENSG00000230069	LRRC37A15P	374	5.48466e-21	3.56132e-06	1.58513e-17	0.00930192	0.990695	T2D	Brain Cerebellar Hemisphere
rs223361	Reduced beta-cell function	ENSG00000230069	LRRC37A15P	374	7.94351e-26	2.71086e-05	2.29576e-22	0.0774243	0.922549	T2D	Brain Cerebellum
rs223361	Reduced beta-cell function	ENSG00000230069	LRRC37A15P	374	3.37864e-05	1.83988e-05	0.0976466	0.0523246	0.849977	T2D	Brain Cortex
rs223361	Reduced beta-cell function	ENSG00000230069	LRRC37A15P	374	2.50911e-05	1.02497e-05	0.072516	0.0287241	0.898725	T2D	Brain Frontal Cortex BA9
rs223361	Reduced beta-cell function	ENSG00000230069	LRRC37A15P	374	4.50694e-10	4.96933e-06	1.30256e-06	0.0133753	0.986618	T2D	Breast Mammary Tissue
rs223361	Reduced beta-cell function	ENSG00000230069	LRRC37A15P	374	3.2871e-12	3.3858e-06	9.5001e-09	0.00879413	0.991202	T2D	Cells Cultured fibroblasts
rs223361	Reduced beta-cell function	ENSG00000230069	LRRC37A15P	374	9.81598e-16	3.31699e-06	2.83693e-12	0.00859507	0.991402	T2D	Colon Sigmoid
rs223361	Reduced beta-cell function	ENSG00000230069	LRRC37A15P	374	4.27194e-11	6.21008e-05	1.23464e-07	0.178657	0.821281	T2D	Colon Transverse
rs223361	Reduced beta-cell function	ENSG00000230069	LRRC37A15P	374	1.53491e-10	1.28193e-05	4.43608e-07	0.0360852	0.963902	T2D	Esophagus Gastroesophageal Junction
rs223361	Reduced beta-cell function	ENSG00000230069	LRRC37A15P	374	3.75611e-20	3.37385e-06	1.08556e-16	0.00875958	0.991237	T2D	Esophagus Mucosa
rs223361	Reduced beta-cell function	ENSG00000230069	LRRC37A15P	374	1.14813e-14	4.49018e-06	3.31822e-11	0.0119891	0.988006	T2D	Esophagus Muscularis
rs223361	Reduced beta-cell function	ENSG00000230069	LRRC37A15P	374	7.32735e-40	3.24132e-06	2.11769e-36	0.00837617	0.991621	T2D	Lung
rs223361	Reduced beta-cell function	ENSG00000230069	LRRC37A15P	374	1.03122e-06	6.70144e-05	0.00298033	0.192875	0.804076	T2D	Muscle Skeletal
rs223361	Reduced beta-cell function	ENSG00000230069	LRRC37A15P	374	5.93969e-17	3.24616e-06	1.71664e-13	0.00839015	0.991607	T2D	Nerve Tibial
rs223361	Reduced beta-cell function	ENSG00000230069	LRRC37A15P	374	6.45242e-06	1.35555e-05	0.0186482	0.0382338	0.943098	T2D	Ovary
rs223361	Reduced beta-cell function	ENSG00000230069	LRRC37A15P	374	1.75628e-08	1.37216e-05	5.07586e-05	0.0386956	0.96124	T2D	Pancreas
rs223361	Reduced beta-cell function	ENSG00000230069	LRRC37A15P	374	3.31535e-14	2.62977e-05	9.58173e-11	0.0750785	0.924895	T2D	Pituitary
rs223361	Reduced beta-cell function	ENSG00000230069	LRRC37A15P	374	4.39286e-09	1.48805e-05	1.26958e-05	0.0420485	0.957924	T2D	Prostate
rs223361	Reduced beta-cell function	ENSG00000230069	LRRC37A15P	374	3.86477e-12	5.42223e-06	1.11696e-08	0.0146855	0.985309	T2D	Skin Not Sun Exposed Suprapubic
rs223361	Reduced beta-cell function	ENSG00000230069	LRRC37A15P	374	1.36138e-15	4.62279e-06	3.93455e-12	0.0123728	0.987623	T2D	Skin Sun Exposed Lower leg
rs223361	Reduced beta-cell function	ENSG00000230069	LRRC37A15P	374	7.08355e-12	1.31031e-05	2.04722e-08	0.0369064	0.96308	T2D	Small Intestine Terminal Ileum
rs223361	Reduced beta-cell function	ENSG00000230069	LRRC37A15P	374	8.05227e-33	3.62696e-06	2.3272e-29	0.00949181	0.990505	T2D	Spleen
rs223361	Reduced beta-cell function	ENSG00000230069	LRRC37A15P	374	4.05031e-12	3.55075e-05	1.17058e-08	0.101723	0.898242	T2D	Stomach
rs223361	Reduced beta-cell function	ENSG00000230069	LRRC37A15P	374	2.63889e-19	3.65734e-05	7.62669e-16	0.104806	0.895157	T2D	Thyroid
rs223361	Reduced beta-cell function	ENSG00000230069	LRRC37A15P	374	3.74777e-14	7.86995e-06	1.08315e-10	0.0217668	0.978225	T2D	Whole Blood
rs3808876	Inverse T2D-BP risk	ENSG00000230074		436	0.0043825	0.0197773	0.00870431	0.0383519	0.928784	SBP	Adrenal Gland
rs3808876	Inverse T2D-BP risk	ENSG00000230074		436	0.000128263	0.0106509	0.00025475	0.0201855	0.968781	SBP	Artery Tibial
rs3808876	Inverse T2D-BP risk	ENSG00000230074		436	9.95379e-05	0.0101857	0.000197697	0.0192602	0.970257	SBP	Heart Left Ventricle
rs3808876	Inverse T2D-BP risk	ENSG00000230074		436	0.021408	0.0353266	0.0425196	0.0693326	0.831413	SBP	Skin Not Sun Exposed Suprapubic
rs2275003	Reduced beta-cell function	ENSG00000230074		499	2.77857e-05	6.41527e-06	0.0392705	0.00811434	0.952581	T2D	Breast Mammary Tissue
rs2275003	Reduced beta-cell function	ENSG00000230074		499	0.000128602	1.12623e-05	0.181758	0.0151145	0.802988	T2D	Muscle Skeletal
rs11597086	Reduced beta-cell function	ENSG00000230224	PHBP9	186	6.24138e-06	0.0110065	5.04077e-05	0.0879915	0.900945	T2D	Liver
rs11597086	Reduced beta-cell function	ENSG00000230224	PHBP9	476	5.32931e-09	0.00620835	6.58812e-08	0.07583	0.917962	T2D	Adipose Subcutaneous
rs11597086	Reduced beta-cell function	ENSG00000230224	PHBP9	476	6.76736e-11	0.00500913	8.36585e-10	0.0609891	0.934002	T2D	Adipose Visceral Omentum
rs11597086	Reduced beta-cell function	ENSG00000230224	PHBP9	476	1.35626e-07	0.00575659	1.67662e-06	0.0702394	0.924002	T2D	Artery Aorta
rs11597086	Reduced beta-cell function	ENSG00000230224	PHBP9	476	0.000414164	0.00568435	0.00511992	0.0693509	0.919431	T2D	Artery Coronary
rs11597086	Reduced beta-cell function	ENSG00000230224	PHBP9	476	5.67549e-16	0.00870796	7.01608e-15	0.106764	0.884528	T2D	Artery Tibial
rs11597086	Reduced beta-cell function	ENSG00000230224	PHBP9	476	0.000453545	0.0101833	0.00560675	0.125028	0.858728	T2D	Brain Cortex
rs11597086	Reduced beta-cell function	ENSG00000230224	PHBP9	476	0.00236751	0.00321508	0.0292673	0.0388187	0.926331	T2D	Brain Nucleus accumbens basal ganglia
rs11597086	Reduced beta-cell function	ENSG00000230224	PHBP9	476	0.00393314	0.00630482	0.0486217	0.0770765	0.864064	T2D	Breast Mammary Tissue
rs11597086	Reduced beta-cell function	ENSG00000230224	PHBP9	476	1.73057e-09	0.00619491	2.13934e-08	0.0756637	0.918141	T2D	Cells Cultured fibroblasts
rs11597086	Reduced beta-cell function	ENSG00000230224	PHBP9	476	0.000233357	0.00554449	0.00288477	0.0676176	0.92372	T2D	Colon Sigmoid
rs11597086	Reduced beta-cell function	ENSG00000230224	PHBP9	476	0.000500354	0.006226	0.00618541	0.0760551	0.911033	T2D	Colon Transverse
rs11597086	Reduced beta-cell function	ENSG00000230224	PHBP9	476	1.22585e-06	0.0112806	1.51541e-05	0.138602	0.850102	T2D	Esophagus Gastroesophageal Junction
rs11597086	Reduced beta-cell function	ENSG00000230224	PHBP9	476	3.20163e-06	0.00477971	3.95787e-05	0.0581501	0.937027	T2D	Esophagus Mucosa
rs11597086	Reduced beta-cell function	ENSG00000230224	PHBP9	476	4.54013e-10	0.00450457	5.61253e-09	0.054745	0.94075	T2D	Esophagus Muscularis
rs11597086	Reduced beta-cell function	ENSG00000230224	PHBP9	476	1.06272e-10	0.00614283	1.31374e-09	0.0750193	0.918838	T2D	Lung
rs11597086	Reduced beta-cell function	ENSG00000230224	PHBP9	476	2.13808e-10	0.00491337	2.6431e-09	0.0598042	0.935282	T2D	Nerve Tibial
rs11597086	Reduced beta-cell function	ENSG00000230224	PHBP9	476	0.00585618	0.00597526	0.0723945	0.0730238	0.84275	T2D	Pancreas
rs11597086	Reduced beta-cell function	ENSG00000230224	PHBP9	476	0.00051826	0.00746891	0.00640677	0.0914369	0.894169	T2D	Pituitary
rs11597086	Reduced beta-cell function	ENSG00000230224	PHBP9	476	1.86667e-16	0.0110474	2.30758e-15	0.135715	0.853238	T2D	Skin Not Sun Exposed Suprapubic
rs11597086	Reduced beta-cell function	ENSG00000230224	PHBP9	476	2.67378e-16	0.00506994	3.30535e-15	0.0617417	0.933188	T2D	Skin Sun Exposed Lower leg
rs11597086	Reduced beta-cell function	ENSG00000230224	PHBP9	476	0.00781827	0.00612043	0.09665	0.0748466	0.814565	T2D	Small Intestine Terminal Ileum
rs11597086	Reduced beta-cell function	ENSG00000230224	PHBP9	476	0.00103664	0.00451458	0.012815	0.0548828	0.926751	T2D	Stomach
rs11597086	Reduced beta-cell function	ENSG00000230224	PHBP9	476	1.27489e-07	0.00599328	1.57602e-06	0.0731685	0.920837	T2D	Thyroid
rs932764	Vascular dysfunction	ENSG00000230338		380	3.98672e-10	5.70147e-09	0.00318355	0.0445762	0.95224	SBP	Esophagus Mucosa
rs7182563	Reduced beta-cell function	ENSG00000230373	GOLGA6L17P	506	5.95473e-16	0.00718436	6.42575e-15	0.0766103	0.916205	T2D	Adipose Subcutaneous
rs7182563	Reduced beta-cell function	ENSG00000230373	GOLGA6L17P	506	1.54454e-08	0.00739178	1.66671e-07	0.078851	0.913757	T2D	Adipose Visceral Omentum
rs7182563	Reduced beta-cell function	ENSG00000230373	GOLGA6L17P	506	0.00234142	0.0105864	0.0252663	0.113389	0.848416	T2D	Adrenal Gland
rs7182563	Reduced beta-cell function	ENSG00000230373	GOLGA6L17P	506	3.53254e-07	0.00774772	3.81197e-06	0.0826961	0.909552	T2D	Artery Aorta
rs7182563	Reduced beta-cell function	ENSG00000230373	GOLGA6L17P	506	0.000545035	0.015802	0.00588148	0.169711	0.80806	T2D	Brain Putamen basal ganglia
rs7182563	Reduced beta-cell function	ENSG00000230373	GOLGA6L17P	506	4.20464e-06	0.00729286	4.53723e-05	0.0777824	0.914875	T2D	Breast Mammary Tissue
rs7182563	Reduced beta-cell function	ENSG00000230373	GOLGA6L17P	506	0.000164374	0.0132887	0.00177376	0.142556	0.842217	T2D	Colon Sigmoid
rs7182563	Reduced beta-cell function	ENSG00000230373	GOLGA6L17P	506	1.00976e-06	0.00719738	1.08964e-05	0.0767509	0.91604	T2D	Esophagus Gastroesophageal Junction
rs7182563	Reduced beta-cell function	ENSG00000230373	GOLGA6L17P	506	0.000555016	0.0110136	0.00598918	0.117984	0.864458	T2D	Heart Atrial Appendage
rs7182563	Reduced beta-cell function	ENSG00000230373	GOLGA6L17P	506	5.42591e-06	0.0164615	5.8551e-05	0.17683	0.806645	T2D	Heart Left Ventricle
rs7182563	Reduced beta-cell function	ENSG00000230373	GOLGA6L17P	506	0.00311524	0.00865308	0.0336165	0.0925134	0.862102	T2D	Liver
rs7182563	Reduced beta-cell function	ENSG00000230373	GOLGA6L17P	506	2.34343e-13	0.00704877	2.52879e-12	0.0751455	0.917806	T2D	Lung
rs7182563	Reduced beta-cell function	ENSG00000230373	GOLGA6L17P	506	2.81811e-13	0.00680645	3.04103e-12	0.0725277	0.920666	T2D	Muscle Skeletal
rs7182563	Reduced beta-cell function	ENSG00000230373	GOLGA6L17P	506	2.10211e-13	0.0072095	2.26838e-12	0.0768818	0.915909	T2D	Nerve Tibial
rs7182563	Reduced beta-cell function	ENSG00000230373	GOLGA6L17P	506	0.000194652	0.00732989	0.00210049	0.0781847	0.91219	T2D	Ovary
rs7182563	Reduced beta-cell function	ENSG00000230373	GOLGA6L17P	506	0.000131049	0.00740276	0.00141416	0.0789711	0.912081	T2D	Pancreas
rs7182563	Reduced beta-cell function	ENSG00000230373	GOLGA6L17P	506	0.00130902	0.00823805	0.0141256	0.0880085	0.888319	T2D	Prostate
rs7182563	Reduced beta-cell function	ENSG00000230373	GOLGA6L17P	506	7.79559e-06	0.00733861	8.41222e-05	0.0782767	0.914293	T2D	Skin Not Sun Exposed Suprapubic
rs7182563	Reduced beta-cell function	ENSG00000230373	GOLGA6L17P	506	5.99414e-13	0.00741209	6.46828e-12	0.0790704	0.913518	T2D	Skin Sun Exposed Lower leg
rs7182563	Reduced beta-cell function	ENSG00000230373	GOLGA6L17P	506	2.23831e-05	0.00908758	0.000241536	0.0971707	0.893478	T2D	Spleen
rs7182563	Reduced beta-cell function	ENSG00000230373	GOLGA6L17P	506	2.31187e-05	0.00738342	0.000249474	0.0787609	0.913583	T2D	Stomach
rs7182563	Reduced beta-cell function	ENSG00000230373	GOLGA6L17P	506	5.9453e-13	0.00834878	6.41557e-12	0.0891893	0.902462	T2D	Thyroid
rs34506349	Reduced beta-cell function	ENSG00000230393		185	0.0254249	0.0728314	0.00875047	0.0241976	0.868796	T2D	Liver
rs340874	Reduced beta-cell function	ENSG00000230461	PROX1-AS1	440	9.61203e-23	1.3863e-20	0.000988234	0.141671	0.857341	T2D	Brain Cerebellar Hemisphere
rs340874	Reduced beta-cell function	ENSG00000230461	PROX1-AS1	440	1.34244e-20	2.90791e-21	0.13802	0.0290639	0.832916	T2D	Brain Hypothalamus
rs340874	Reduced beta-cell function	ENSG00000230461	PROX1-AS1	440	1.72082e-23	1.8833e-21	0.000176921	0.0183812	0.981442	T2D	Brain Putamen basal ganglia
rs6059662	Reduced beta-cell function	ENSG00000230753	ZNF341-AS1	234	2.65202e-06	1.22031e-06	0.121285	0.0549849	0.823727	T2D	Whole Blood
rs2267373	Metabolic Syndrome	ENSG00000230912		584	0.00404429	0.0254261	0.0110134	0.0683495	0.891167	T2D	Cells EBV-transformed lymphocytes
rs1063281	Vascular dysfunction	ENSG00000231035	RPL7L1P9	646	0.000726304	0.0016929	0.00689137	0.0150871	0.975602	SBP	Artery Tibial
rs13094957	Reduced beta-cell function	ENSG00000231395		670	3.99063e-14	9.11553e-15	0.153668	0.0342893	0.812043	T2D	Adipose Visceral Omentum
rs406271	Reduced beta-cell function	ENSG00000231464		426	2.88221e-05	0.00278683	0.00188317	0.181271	0.81403	T2D	Liver
rs406271	Reduced beta-cell function	ENSG00000231464		637	5.67548e-08	0.0023802	4.43946e-06	0.185371	0.812244	T2D	Ovary
rs406271	Reduced beta-cell function	ENSG00000231464		638	2.12302e-05	0.0024336	0.00166066	0.189554	0.806331	T2D	Breast Mammary Tissue
rs406271	Reduced beta-cell function	ENSG00000231464		638	3.27917e-10	0.0019473	2.56502e-08	0.151474	0.846578	T2D	Esophagus Muscularis
rs406271	Reduced beta-cell function	ENSG00000231464		638	7.7853e-15	0.0021533	6.08979e-13	0.167605	0.830242	T2D	Lung
rs406271	Reduced beta-cell function	ENSG00000231464		638	3.43342e-06	0.0023783	0.000268568	0.185223	0.812127	T2D	Pancreas
rs4731798	Vascular dysfunction	ENSG00000231721	LINC-PINT	330	6.55713e-07	5.93347e-07	0.0540354	0.047998	0.897965	SBP	Heart Atrial Appendage
rs10993072	Metabolic Syndrome	ENSG00000231806		533	3.28564e-06	0.000244054	0.00242603	0.179386	0.817941	T2D	Pancreatic Islet
rs8141699	Higher adiposity	ENSG00000231993		249	1.02033e-05	0.000220892	0.00135469	0.0283578	0.970056	T2D	Liver
rs8141699	Higher adiposity	ENSG00000231993		338	1.88935e-06	0.000212232	0.000273803	0.0297867	0.969725	T2D	Esophagus Mucosa
rs8141699	Higher adiposity	ENSG00000231993		338	9.89247e-13	0.000225241	1.43361e-10	0.0316736	0.968101	T2D	Muscle Skeletal
rs8141699	Higher adiposity	ENSG00000231993		338	4.96364e-06	0.000327405	0.000719326	0.0464947	0.952454	T2D	Skin Sun Exposed Lower leg
rs10993072	Metabolic Syndrome	ENSG00000232063		391	1.40625e-06	1.01133e-05	0.00103833	0.00647482	0.992475	T2D	Adipose Subcutaneous
rs10993072	Metabolic Syndrome	ENSG00000232063		391	8.77453e-06	5.41785e-05	0.00647882	0.0390492	0.954409	T2D	Adipose Visceral Omentum
rs10993072	Metabolic Syndrome	ENSG00000232063		391	0.000185285	2.66127e-05	0.136808	0.0188057	0.844174	T2D	Adrenal Gland
rs10993072	Metabolic Syndrome	ENSG00000232063		391	1.82053e-05	1.14635e-05	0.0134422	0.00748524	0.979043	T2D	Artery Aorta
rs10993072	Metabolic Syndrome	ENSG00000232063		391	1.24326e-06	1.78031e-05	0.000917978	0.0121583	0.986905	T2D	Breast Mammary Tissue
rs10993072	Metabolic Syndrome	ENSG00000232063		391	1.04095e-10	8.83468e-06	7.68604e-08	0.00552877	0.994462	T2D	Cells Cultured fibroblasts
rs10993072	Metabolic Syndrome	ENSG00000232063		391	0.000101763	4.04449e-05	0.0751383	0.0289674	0.895752	T2D	Colon Sigmoid
rs10993072	Metabolic Syndrome	ENSG00000232063		391	1.04024e-05	2.80534e-05	0.00768078	0.0197411	0.97254	T2D	Colon Transverse
rs10993072	Metabolic Syndrome	ENSG00000232063		391	1.1741e-06	1.04778e-05	0.000866914	0.00674406	0.992377	T2D	Esophagus Gastroesophageal Junction
rs10993072	Metabolic Syndrome	ENSG00000232063		391	2.28461e-05	2.77632e-05	0.0168688	0.0195359	0.963545	T2D	Esophagus Mucosa
rs10993072	Metabolic Syndrome	ENSG00000232063		391	9.33006e-10	8.99097e-06	6.889e-07	0.00564429	0.994346	T2D	Esophagus Muscularis
rs10993072	Metabolic Syndrome	ENSG00000232063		391	3.90534e-05	0.000206959	0.0288357	0.151993	0.818926	T2D	Lung
rs10993072	Metabolic Syndrome	ENSG00000232063		391	2.42863e-08	1.09889e-05	1.79322e-05	0.00712097	0.99285	T2D	Nerve Tibial
rs10993072	Metabolic Syndrome	ENSG00000232063		391	8.78449e-05	1.70553e-05	0.0648617	0.0116697	0.923364	T2D	Skin Sun Exposed Lower leg
rs10993072	Metabolic Syndrome	ENSG00000232063		391	0.000186947	4.99772e-05	0.138036	0.0360758	0.825652	T2D	Stomach
rs10993072	Metabolic Syndrome	ENSG00000232063		391	1.50248e-05	3.43721e-05	0.0110938	0.0244148	0.964442	T2D	Whole Blood
rs13406280	Reduced beta-cell function	ENSG00000232411		332	5.81706e-05	0.0025253	0.00327636	0.141381	0.852759	T2D	Testis
rs1364372	Inverse T2D-BP risk	ENSG00000232630		388	0.00012219	0.0951894	0.000135113	0.104457	0.800097	SBP	Brain Cerebellar Hemisphere
rs1364372	Inverse T2D-BP risk	ENSG00000232630		390	3.23006e-09	0.0947437	3.57225e-09	0.10398	0.801277	SBP	Artery Aorta
rs1364372	Inverse T2D-BP risk	ENSG00000232630		390	1.69961e-13	0.0910166	1.87967e-13	0.0998497	0.809134	SBP	Cells Cultured fibroblasts
rs1364372	Inverse T2D-BP risk	ENSG00000232630		390	2.33108e-05	0.0931816	2.57803e-05	0.102249	0.804521	SBP	Colon Sigmoid
rs1364372	Inverse T2D-BP risk	ENSG00000232630		390	6.13909e-11	0.0924106	6.78947e-11	0.101394	0.806195	SBP	Pancreas
rs1815591	Reduced beta-cell function	ENSG00000232803	SLCO4A1-AS1	830	0.0281285	0.0742309	0.00918638	0.0233777	0.865076	T2D	Brain Frontal Cortex BA9
rs17080102	Inverse T2D-BP risk	ENSG00000232891		795	8.23737e-06	0.00197839	0.00018753	0.0440856	0.95374	SBP	Lung
rs6587757	Inverse T2D-BP risk	ENSG00000233084	RPL23AP25	387	0.00172423	0.173104	9.24685e-05	0.00846679	0.816612	SBP	Thyroid
rs932764	Vascular dysfunction	ENSG00000233377		380	2.02292e-08	2.56513e-09	0.161538	0.0196648	0.818797	SBP	Skin Sun Exposed Lower leg
rs2860840	Inverse T2D-BP risk	ENSG00000233377		510	0.0151965	0.00431144	0.136782	0.0380013	0.805709	SBP	Esophagus Mucosa
rs2860840	Inverse T2D-BP risk	ENSG00000233377		510	0.00894739	0.00215591	0.0805348	0.0185153	0.889847	SBP	Skin Not Sun Exposed Suprapubic
rs2860840	Inverse T2D-BP risk	ENSG00000233377		510	6.43934e-05	0.00115159	0.0005796	0.00937653	0.988828	SBP	Skin Sun Exposed Lower leg
rs17678185	Vascular dysfunction	ENSG00000233609		754	7.09068e-05	0.00026251	0.0393019	0.144687	0.815678	SBP	Spleen
rs17678185	Vascular dysfunction	ENSG00000233609		756	1.17652e-05	0.000201538	0.00652117	0.110825	0.882441	SBP	Adipose Visceral Omentum
rs17678185	Vascular dysfunction	ENSG00000233609		756	2.84307e-05	0.000283499	0.0157584	0.156309	0.827621	SBP	Artery Tibial
rs17678185	Vascular dysfunction	ENSG00000233609		756	3.81778e-05	0.000177505	0.021161	0.0975058	0.881118	SBP	Brain Amygdala
rs17678185	Vascular dysfunction	ENSG00000233609		756	1.50393e-05	0.000152832	0.00833592	0.0838033	0.907693	SBP	Brain Caudate basal ganglia
rs17678185	Vascular dysfunction	ENSG00000233609		756	4.00655e-05	0.000141264	0.0222073	0.0773991	0.900212	SBP	Brain Cerebellar Hemisphere
rs17678185	Vascular dysfunction	ENSG00000233609		756	3.50253e-05	0.00010694	0.0194137	0.0583519	0.922093	SBP	Brain Cerebellum
rs17678185	Vascular dysfunction	ENSG00000233609		756	1.46861e-08	0.000244442	8.14013e-06	0.134623	0.865125	SBP	Brain Cortex
rs17678185	Vascular dysfunction	ENSG00000233609		756	4.4148e-05	0.00019356	0.0244702	0.106417	0.868875	SBP	Brain Frontal Cortex BA9
rs17678185	Vascular dysfunction	ENSG00000233609		756	1.40331e-05	0.000213163	0.0077782	0.117276	0.874718	SBP	Brain Hypothalamus
rs17678185	Vascular dysfunction	ENSG00000233609		756	2.68258e-05	0.000267875	0.0148689	0.147639	0.837197	SBP	Breast Mammary Tissue
rs17678185	Vascular dysfunction	ENSG00000233609		756	2.06781e-07	0.000267507	0.000114614	0.14742	0.852197	SBP	Colon Transverse
rs17678185	Vascular dysfunction	ENSG00000233609		756	2.78836e-06	0.000132243	0.00154552	0.0723731	0.925946	SBP	Heart Left Ventricle
rs17678185	Vascular dysfunction	ENSG00000233609		756	2.25687e-07	0.000243564	0.000125092	0.134136	0.865495	SBP	Lung
rs17678185	Vascular dysfunction	ENSG00000233609		756	1.07574e-08	0.000170247	5.96255e-06	0.0934574	0.906366	SBP	Nerve Tibial
rs17678185	Vascular dysfunction	ENSG00000233609		756	5.02209e-19	0.000154301	2.78362e-16	0.0846099	0.915236	SBP	Thyroid
rs17662402	Reduced beta-cell function	ENSG00000233609		905	2.47282e-06	1.46258e-06	0.0376866	0.0213492	0.94096	T2D	Adipose Visceral Omentum
rs17662402	Reduced beta-cell function	ENSG00000233609		905	7.06474e-07	2.1545e-06	0.0107669	0.0318779	0.957352	T2D	Artery Tibial
rs17662402	Reduced beta-cell function	ENSG00000233609		905	6.18628e-06	3.38046e-06	0.0942808	0.0506642	0.855045	T2D	Brain Cortex
rs17662402	Reduced beta-cell function	ENSG00000233609		905	8.00046e-06	3.40739e-06	0.12193	0.0511028	0.826956	T2D	Brain Frontal Cortex BA9
rs17662402	Reduced beta-cell function	ENSG00000233609		905	6.09866e-06	1.7829e-06	0.0929455	0.0262912	0.880755	T2D	Brain Putamen basal ganglia
rs17662402	Reduced beta-cell function	ENSG00000233609		905	1.79616e-06	4.28772e-06	0.027374	0.064438	0.908182	T2D	Colon Transverse
rs17662402	Reduced beta-cell function	ENSG00000233609		905	2.08911e-06	2.4173e-06	0.0318387	0.0359082	0.932249	T2D	Heart Left Ventricle
rs17662402	Reduced beta-cell function	ENSG00000233609		905	4.51521e-14	2.43965e-07	6.88132e-10	0.00272083	0.997279	T2D	Thyroid
rs17662402	Reduced beta-cell function	ENSG00000233609		905	6.09006e-06	3.38449e-06	0.0928144	0.0507243	0.856452	T2D	Whole Blood
rs4382480	Higher adiposity	ENSG00000233609		966	5.96938e-08	1.3227e-06	0.000755999	0.015768	0.983475	T2D	Uterus
rs4382480	Higher adiposity	ENSG00000233609		969	1.76979e-13	2.72147e-06	2.24137e-09	0.0334998	0.966497	T2D	Brain Anterior cingulate cortex BA24
rs4382480	Higher adiposity	ENSG00000233609		969	6.86021e-14	1.78343e-06	8.68819e-10	0.0216081	0.97839	T2D	Brain Frontal Cortex BA9
rs4382480	Higher adiposity	ENSG00000233609		971	3.92323e-09	8.54454e-06	4.96861e-05	0.107321	0.892621	T2D	Artery Aorta
rs4382480	Higher adiposity	ENSG00000233609		971	1.4985e-07	2.30947e-06	0.0018978	0.0282788	0.969821	T2D	Brain Cerebellar Hemisphere
rs4382480	Higher adiposity	ENSG00000233609		971	8.48914e-06	5.57283e-06	0.107512	0.069755	0.822719	T2D	Brain Cerebellum
rs4382480	Higher adiposity	ENSG00000233609		971	1.93581e-08	6.74722e-06	0.000245163	0.0845357	0.915212	T2D	Brain Putamen basal ganglia
rs4382480	Higher adiposity	ENSG00000233609		971	1.38701e-09	1.35387e-05	1.75659e-05	0.170634	0.829335	T2D	Esophagus Muscularis
rs4382480	Higher adiposity	ENSG00000233609		971	1.51778e-08	6.9525e-06	0.000192221	0.087138	0.912663	T2D	Heart Atrial Appendage
rs4382480	Higher adiposity	ENSG00000233609		971	2.69468e-12	7.29514e-06	3.41271e-08	0.0914816	0.908511	T2D	Heart Left Ventricle
rs4382480	Higher adiposity	ENSG00000233609		971	6.96407e-08	3.16826e-06	0.000881973	0.0391648	0.95995	T2D	Ovary
rs4382480	Higher adiposity	ENSG00000233609		971	1.44899e-10	2.58763e-06	1.83509e-06	0.0318031	0.968193	T2D	Skin Sun Exposed Lower leg
rs4382480	Higher adiposity	ENSG00000233609		971	3.61855e-47	6.89006e-06	4.58276e-43	0.0863462	0.913647	T2D	Thyroid
rs6986287	Vascular dysfunction	ENSG00000233609		1100	0.0158973	0.0232443	0.0462975	0.0668461	0.847715	SBP	Brain Substantia nigra
rs6986287	Vascular dysfunction	ENSG00000233609		1106	3.78308e-06	0.0393848	1.10195e-05	0.113875	0.846725	SBP	Brain Caudate basal ganglia
rs6986287	Vascular dysfunction	ENSG00000233609		1106	1.22066e-05	0.0270038	3.55559e-05	0.0777627	0.895186	SBP	Colon Transverse
rs6986287	Vascular dysfunction	ENSG00000233609		1106	0.00143349	0.0352485	0.00417553	0.101816	0.857326	SBP	Heart Atrial Appendage
rs6986287	Vascular dysfunction	ENSG00000233609		1106	1.2142e-10	0.0340688	3.53678e-10	0.0983697	0.867561	SBP	Lung
rs6986287	Vascular dysfunction	ENSG00000233609		1106	0.0112056	0.0393377	0.0326403	0.113782	0.803035	SBP	Nerve Tibial
rs6986287	Vascular dysfunction	ENSG00000233609		1106	0.0117014	0.0369557	0.0340843	0.106836	0.810423	SBP	Skin Sun Exposed Lower leg
rs6986287	Vascular dysfunction	ENSG00000233609		1106	4.38098e-05	0.0327688	0.000127611	0.0945781	0.872482	SBP	Spleen
rs6986287	Vascular dysfunction	ENSG00000233609		1106	1.83948e-06	0.0311847	5.35812e-06	0.0899575	0.878851	SBP	Whole Blood
rs9316500	Inverse T2D-BP risk	ENSG00000233672		640	0.00926738	0.0396038	0.0197292	0.0834638	0.847936	SBP	Breast Mammary Tissue
rs449789	Inverse T2D-BP risk	ENSG00000233682		763	1.04431e-36	0.0345398	4.63589e-36	0.152516	0.812944	SBP	Esophagus Muscularis
rs2275003	Reduced beta-cell function	ENSG00000233776	LINC01251	499	2.3807e-05	8.39054e-05	0.0336472	0.117738	0.848507	T2D	Pancreas
rs6969780	Inverse T2D-BP risk	ENSG00000233830		415	4.46352e-06	6.45519e-07	0.139098	0.0192748	0.841622	SBP	Heart Atrial Appendage
rs4504283	Reduced beta-cell function	ENSG00000233860		542	0.0055444	0.00262736	0.102178	0.0475776	0.842073	T2D	Brain Cerebellum
rs263016	Vascular dysfunction	ENSG00000233885		319	7.2086e-05	0.0226643	0.000522896	0.163589	0.813152	SBP	Liver
rs263016	Vascular dysfunction	ENSG00000233885		474	5.65057e-11	0.00752208	5.49868e-10	0.0722787	0.920199	SBP	Adipose Subcutaneous
rs263016	Vascular dysfunction	ENSG00000233885		474	1.58493e-10	0.00667628	1.54233e-09	0.064039	0.929285	SBP	Adipose Visceral Omentum
rs263016	Vascular dysfunction	ENSG00000233885		474	2.9833e-08	0.0161392	2.90311e-07	0.156226	0.827634	SBP	Artery Aorta
rs263016	Vascular dysfunction	ENSG00000233885		474	0.00166929	0.0103567	0.0162442	0.099911	0.871819	SBP	Artery Coronary
rs263016	Vascular dysfunction	ENSG00000233885		474	2.36244e-70	0.0184665	2.29894e-69	0.178899	0.802635	SBP	Brain Cerebellum
rs263016	Vascular dysfunction	ENSG00000233885		474	3.15887e-28	0.010911	3.07396e-27	0.105293	0.883796	SBP	Brain Cortex
rs263016	Vascular dysfunction	ENSG00000233885		474	8.32805e-19	0.01661	8.1042e-18	0.160813	0.822577	SBP	Brain Hypothalamus
rs263016	Vascular dysfunction	ENSG00000233885		474	3.17608e-05	0.00738877	0.00030907	0.0709804	0.92129	SBP	Breast Mammary Tissue
rs263016	Vascular dysfunction	ENSG00000233885		474	8.88969e-09	0.0179989	8.65074e-08	0.174344	0.807657	SBP	Cells Cultured fibroblasts
rs263016	Vascular dysfunction	ENSG00000233885		474	1.45775e-05	0.0180427	0.000141856	0.17477	0.807031	SBP	Colon Sigmoid
rs263016	Vascular dysfunction	ENSG00000233885		474	6.40571e-06	0.0121793	6.23353e-05	0.117649	0.870102	SBP	Colon Transverse
rs263016	Vascular dysfunction	ENSG00000233885		474	7.85906e-05	0.0172372	0.000764782	0.166924	0.814995	SBP	Esophagus Gastroesophageal Junction
rs263016	Vascular dysfunction	ENSG00000233885		474	1.33141e-17	0.0158904	1.29562e-16	0.153802	0.830307	SBP	Esophagus Mucosa
rs263016	Vascular dysfunction	ENSG00000233885		474	0.000182872	0.0183813	0.00177956	0.178071	0.801585	SBP	Esophagus Muscularis
rs263016	Vascular dysfunction	ENSG00000233885		474	6.79675e-12	0.0186413	6.61406e-11	0.180602	0.800757	SBP	Lung
rs263016	Vascular dysfunction	ENSG00000233885		474	1.39213e-17	0.0177496	1.35471e-16	0.171915	0.810335	SBP	Nerve Tibial
rs263016	Vascular dysfunction	ENSG00000233885		474	1.22548e-21	0.0182228	1.19254e-20	0.176525	0.805253	SBP	Pancreas
rs263016	Vascular dysfunction	ENSG00000233885		474	2.64992e-08	0.0148797	2.57869e-07	0.143956	0.841164	SBP	Pituitary
rs263016	Vascular dysfunction	ENSG00000233885		474	5.46907e-07	0.010071	5.32207e-06	0.0971106	0.892812	SBP	Prostate
rs263016	Vascular dysfunction	ENSG00000233885		474	9.2648e-67	0.0183066	9.01576e-66	0.177341	0.804353	SBP	Skin Not Sun Exposed Suprapubic
rs263016	Vascular dysfunction	ENSG00000233885		474	0.0127399	0.00559322	0.123974	0.0536247	0.804068	SBP	Stomach
rs263016	Vascular dysfunction	ENSG00000233885		474	0.00286188	0.0124269	0.0278495	0.120092	0.83677	SBP	Vagina
rs263016	Vascular dysfunction	ENSG00000233885		474	1.37442e-07	0.00724149	1.33747e-06	0.0695453	0.923212	SBP	Whole Blood
rs2796441	Reduced beta-cell function	ENSG00000233926	TLE1-DT	651	2.65097e-20	3.57528e-19	0.0024165	0.0316246	0.965959	T2D	Colon Sigmoid
rs9678851	Inverse T2D-BP risk	ENSG00000234072		296	0.00116876	0.0370911	0.00109832	0.0339292	0.926713	SBP	Pancreatic Islet
rs16836630	Reduced beta-cell function	ENSG00000234232		234	0.00189271	0.0253908	0.00503159	0.0665979	0.901087	T2D	Lung
rs366577	Higher adiposity	ENSG00000234327	ZNF232-AS1	531	8.87507e-05	0.119408	1.82455e-05	0.0236914	0.856793	T2D	Esophagus Gastroesophageal Junction
rs2723065	Metabolic Syndrome	ENSG00000234572	LINC01800	564	5.21306e-11	4.68308e-11	0.0715064	0.0633717	0.865122	T2D	Brain Hypothalamus
rs7629936	Metabolic Syndrome	ENSG00000234667	ACTL11P	262	4.70012e-18	0.000425899	1.07791e-15	0.0967716	0.902803	T2D	Skin Not Sun Exposed Suprapubic
rs652941	Inverse T2D-BP risk	ENSG00000234694		308	0.000824462	0.00443357	0.00796477	0.041886	0.944891	SBP	Colon Transverse
rs652941	Inverse T2D-BP risk	ENSG00000234694		308	0.00209828	0.014482	0.0202706	0.13908	0.824069	SBP	Testis
rs61817176	Reduced beta-cell function	ENSG00000234981	RPL7AP20	409	0.00192639	0.00052329	0.132938	0.0352822	0.82933	T2D	Colon Transverse
rs12987881	Metabolic Syndrome	ENSG00000235072		340	0.000224753	0.000190648	0.0481648	0.0399446	0.911475	T2D	Breast Mammary Tissue
rs433402	Metabolic Syndrome	ENSG00000235106	BRD3OS	544	3.00637e-05	0.142426	6.74601e-06	0.0311325	0.826405	T2D	Liver
rs433402	Metabolic Syndrome	ENSG00000235106	BRD3OS	750	0.00140694	0.131643	0.000366621	0.0334703	0.833113	T2D	Brain Frontal Cortex BA9
rs433402	Metabolic Syndrome	ENSG00000235106	BRD3OS	752	1.61415e-05	0.101201	4.20883e-06	0.0255144	0.873264	T2D	Cells Cultured fibroblasts
rs1317506	Inverse T2D-BP risk	ENSG00000235280		771	1.36563e-08	0.0377537	5.26405e-08	0.144711	0.817536	SBP	Brain Cortex
rs1317506	Inverse T2D-BP risk	ENSG00000235280		773	0.00167545	0.0245667	0.00645972	0.0938438	0.873454	SBP	Adipose Subcutaneous
rs1317506	Inverse T2D-BP risk	ENSG00000235280		773	0.00686998	0.0255252	0.0264873	0.0975691	0.843549	SBP	Adipose Visceral Omentum
rs1317506	Inverse T2D-BP risk	ENSG00000235280		773	5.06405e-11	0.039612	1.95245e-10	0.151916	0.808472	SBP	Brain Cerebellar Hemisphere
rs1317506	Inverse T2D-BP risk	ENSG00000235280		773	6.41861e-18	0.0378061	2.4747e-17	0.144944	0.81725	SBP	Brain Cerebellum
rs1317506	Inverse T2D-BP risk	ENSG00000235280		773	0.000105032	0.0381315	0.00040495	0.146201	0.815157	SBP	Brain Hippocampus
rs1317506	Inverse T2D-BP risk	ENSG00000235280		773	4.0531e-07	0.0397677	1.56268e-06	0.152517	0.807713	SBP	Breast Mammary Tissue
rs1317506	Inverse T2D-BP risk	ENSG00000235280		773	8.91914e-07	0.0219666	3.43878e-06	0.0837983	0.894231	SBP	Pituitary
rs10773000	Metabolic Syndrome	ENSG00000235423		565	2.13142e-06	5.70072e-06	0.0475199	0.126271	0.826201	T2D	Uterus
rs10773000	Metabolic Syndrome	ENSG00000235423		579	5.38885e-07	5.51162e-06	0.0120144	0.122016	0.865964	T2D	Brain Caudate basal ganglia
rs10773000	Metabolic Syndrome	ENSG00000235423		592	2.95842e-08	5.26084e-06	0.000659579	0.116407	0.882928	T2D	Adipose Subcutaneous
rs10773000	Metabolic Syndrome	ENSG00000235423		592	7.08864e-16	5.68949e-06	1.58041e-11	0.125973	0.874021	T2D	Adipose Visceral Omentum
rs10773000	Metabolic Syndrome	ENSG00000235423		592	1.63132e-16	4.48401e-06	3.63704e-12	0.0990702	0.900925	T2D	Artery Aorta
rs10773000	Metabolic Syndrome	ENSG00000235423		592	1.00297e-14	6.64297e-06	2.23611e-10	0.147252	0.852741	T2D	Artery Tibial
rs10773000	Metabolic Syndrome	ENSG00000235423		592	3.14459e-07	4.52114e-06	0.00701087	0.0999059	0.893078	T2D	Brain Cerebellum
rs10773000	Metabolic Syndrome	ENSG00000235423		592	3.91222e-08	7.4762e-06	0.000872229	0.165849	0.833272	T2D	Breast Mammary Tissue
rs10773000	Metabolic Syndrome	ENSG00000235423		592	3.18061e-24	6.06789e-06	7.09117e-20	0.134418	0.865576	T2D	Cells Cultured fibroblasts
rs10773000	Metabolic Syndrome	ENSG00000235423		592	3.14887e-15	6.46242e-06	7.0204e-11	0.143223	0.856771	T2D	Colon Sigmoid
rs10773000	Metabolic Syndrome	ENSG00000235423		592	2.15673e-09	6.18374e-06	4.80843e-05	0.137004	0.862942	T2D	Colon Transverse
rs10773000	Metabolic Syndrome	ENSG00000235423		592	2.18136e-06	6.54838e-06	0.0486335	0.14519	0.806168	T2D	Esophagus Mucosa
rs10773000	Metabolic Syndrome	ENSG00000235423		592	1.29459e-13	6.52314e-06	2.8863e-09	0.144578	0.855415	T2D	Esophagus Muscularis
rs10773000	Metabolic Syndrome	ENSG00000235423		592	1.17607e-15	4.83476e-06	2.62206e-11	0.106898	0.893097	T2D	Heart Atrial Appendage
rs10773000	Metabolic Syndrome	ENSG00000235423		592	1.20953e-06	5.59649e-06	0.0269665	0.123925	0.849102	T2D	Lung
rs10773000	Metabolic Syndrome	ENSG00000235423		592	7.32105e-11	5.39929e-06	1.63223e-06	0.119497	0.880496	T2D	Muscle Skeletal
rs10773000	Metabolic Syndrome	ENSG00000235423		592	6.41081e-17	6.41895e-06	1.42929e-12	0.142253	0.857741	T2D	Nerve Tibial
rs10773000	Metabolic Syndrome	ENSG00000235423		592	2.67914e-06	5.65453e-06	0.0597313	0.125253	0.815008	T2D	Pancreas
rs10773000	Metabolic Syndrome	ENSG00000235423		592	6.23658e-09	4.95283e-06	0.000139045	0.109533	0.890323	T2D	Skin Not Sun Exposed Suprapubic
rs10773000	Metabolic Syndrome	ENSG00000235423		592	2.01253e-07	4.39577e-06	0.00448694	0.0971053	0.898403	T2D	Stomach
rs10773000	Metabolic Syndrome	ENSG00000235423		592	2.23053e-10	5.83713e-06	4.97298e-06	0.129268	0.870721	T2D	Thyroid
rs8141699	Higher adiposity	ENSG00000235513		335	1.72921e-10	0.000181537	2.50595e-08	0.0253337	0.974485	T2D	Cells EBV-transformed lymphocytes
rs8141699	Higher adiposity	ENSG00000235513		336	4.29198e-08	0.000195829	6.21974e-06	0.0274062	0.972392	T2D	Small Intestine Terminal Ileum
rs8141699	Higher adiposity	ENSG00000235513		338	4.66255e-14	0.000210287	6.75693e-12	0.0295042	0.970285	T2D	Adipose Visceral Omentum
rs8141699	Higher adiposity	ENSG00000235513		338	0.000271598	0.000221969	0.0393597	0.0312386	0.928908	T2D	Artery Aorta
rs8141699	Higher adiposity	ENSG00000235513		338	1.73211e-05	0.000207064	0.00251015	0.0290393	0.968226	T2D	Artery Tibial
rs8141699	Higher adiposity	ENSG00000235513		338	0.000515045	0.000214127	0.0746398	0.0301365	0.894494	T2D	Brain Caudate basal ganglia
rs8141699	Higher adiposity	ENSG00000235513		338	1.80431e-20	0.000186945	2.61479e-18	0.0261181	0.973695	T2D	Cells Cultured fibroblasts
rs8141699	Higher adiposity	ENSG00000235513		338	0.000727891	0.000204074	0.105485	0.0287093	0.864874	T2D	Colon Sigmoid
rs8141699	Higher adiposity	ENSG00000235513		338	1.62501e-10	0.000192081	2.35495e-08	0.0268633	0.972945	T2D	Colon Transverse
rs8141699	Higher adiposity	ENSG00000235513		338	2.21709e-08	0.000193246	3.21299e-06	0.0270323	0.972771	T2D	Esophagus Gastroesophageal Junction
rs8141699	Higher adiposity	ENSG00000235513		338	4.06375e-36	0.000177035	5.88915e-34	0.0246805	0.975142	T2D	Esophagus Mucosa
rs8141699	Higher adiposity	ENSG00000235513		338	2.84471e-11	0.000198158	4.12253e-09	0.0277447	0.972057	T2D	Esophagus Muscularis
rs8141699	Higher adiposity	ENSG00000235513		338	1.27396e-12	0.000201478	1.8462e-10	0.0282265	0.971572	T2D	Heart Atrial Appendage
rs8141699	Higher adiposity	ENSG00000235513		338	3.36247e-18	0.000187751	4.87285e-16	0.0262351	0.973577	T2D	Heart Left Ventricle
rs8141699	Higher adiposity	ENSG00000235513		338	0.000278267	0.000212385	0.0403262	0.0298494	0.929334	T2D	Liver
rs8141699	Higher adiposity	ENSG00000235513		338	7.26238e-12	0.000198688	1.05246e-09	0.0278216	0.97198	T2D	Lung
rs8141699	Higher adiposity	ENSG00000235513		338	0.000851448	0.000268679	0.123391	0.0380993	0.83739	T2D	Muscle Skeletal
rs8141699	Higher adiposity	ENSG00000235513		338	0.000193786	0.000243268	0.0280833	0.034317	0.937163	T2D	Nerve Tibial
rs8141699	Higher adiposity	ENSG00000235513		338	2.6712e-05	0.000208725	0.00387107	0.0292817	0.966612	T2D	Pancreas
rs8141699	Higher adiposity	ENSG00000235513		338	0.000588018	0.000278191	0.0852149	0.0394406	0.874478	T2D	Pituitary
rs8141699	Higher adiposity	ENSG00000235513		338	6.71023e-06	0.000203435	0.000972439	0.0285113	0.970306	T2D	Skin Not Sun Exposed Suprapubic
rs8141699	Higher adiposity	ENSG00000235513		338	6.21254e-08	0.000212216	9.00315e-06	0.0297841	0.969995	T2D	Skin Sun Exposed Lower leg
rs8141699	Higher adiposity	ENSG00000235513		338	4.05797e-08	0.000208372	5.88076e-06	0.0292264	0.970559	T2D	Spleen
rs8141699	Higher adiposity	ENSG00000235513		338	3.63892e-08	0.000187058	5.27348e-06	0.0261346	0.973673	T2D	Stomach
rs8141699	Higher adiposity	ENSG00000235513		338	9.9394e-11	0.000196516	1.44041e-08	0.0275066	0.972297	T2D	Thyroid
rs8141699	Higher adiposity	ENSG00000235513		338	1.10016e-07	0.000201873	1.59433e-05	0.0282838	0.971498	T2D	Vagina
rs8141699	Higher adiposity	ENSG00000235513		338	8.7462e-05	0.000212455	0.0126749	0.0298315	0.957194	T2D	Whole Blood
rs4788196	Higher adiposity	ENSG00000235560	ZNF747-DT	261	9.7682e-07	1.39274e-06	0.0595757	0.0840859	0.856336	T2D	Spleen
rs9613664	Reduced beta-cell function	ENSG00000235954	TTC28-AS1	380	0.000790281	0.0274114	0.000694284	0.0231337	0.94797	T2D	Esophagus Gastroesophageal Junction
rs9613664	Reduced beta-cell function	ENSG00000235954	TTC28-AS1	380	0.0246243	0.0803676	0.0216331	0.0698017	0.803573	T2D	Spleen
rs13406280	Reduced beta-cell function	ENSG00000236283		304	0.000875583	0.00102471	0.049315	0.0568223	0.891962	T2D	Brain Substantia nigra
rs10184004	Metabolic Syndrome	ENSG00000236283		396	1.0291e-15	3.03499e-16	0.103423	0.0296343	0.866943	T2D	Adipose Subcutaneous
rs10184004	Metabolic Syndrome	ENSG00000236283		396	1.1321e-17	2.17543e-16	0.00113775	0.0208847	0.977978	T2D	Nerve Tibial
rs1111875	Reduced beta-cell function	ENSG00000236493		586	5.33481e-63	1.47092e-61	0.00147247	0.0396402	0.958887	T2D	Small Intestine Terminal Ileum
rs1111875	Reduced beta-cell function	ENSG00000236493		587	1.69552e-61	1.11903e-61	0.0467984	0.0299632	0.923238	T2D	Artery Aorta
rs1111875	Reduced beta-cell function	ENSG00000236493		587	2.01954e-61	4.70475e-61	0.0557417	0.129041	0.815217	T2D	Artery Coronary
rs1111875	Reduced beta-cell function	ENSG00000236493		587	9.06818e-62	6.83123e-62	0.0250292	0.0178979	0.957073	T2D	Brain Anterior cingulate cortex BA24
rs1111875	Reduced beta-cell function	ENSG00000236493		587	8.94357e-63	9.49678e-62	0.00246853	0.0252399	0.972292	T2D	Breast Mammary Tissue
rs1111875	Reduced beta-cell function	ENSG00000236493		587	8.81653e-65	6.0765e-62	2.43346e-05	0.0157877	0.984188	T2D	Colon Sigmoid
rs1111875	Reduced beta-cell function	ENSG00000236493		587	2.19991e-63	1.0317e-61	0.000607201	0.0275043	0.971889	T2D	Colon Transverse
rs1111875	Reduced beta-cell function	ENSG00000236493		587	4.25446e-64	1.51459e-61	0.000117428	0.0408453	0.959037	T2D	Esophagus Gastroesophageal Junction
rs1111875	Reduced beta-cell function	ENSG00000236493		587	3.25634e-61	1.64036e-61	0.0898787	0.0444101	0.865711	T2D	Esophagus Mucosa
rs1111875	Reduced beta-cell function	ENSG00000236493		587	3.27134e-66	1.74621e-61	9.02929e-07	0.0472447	0.952754	T2D	Lung
rs1111875	Reduced beta-cell function	ENSG00000236493		587	5.12326e-64	1.95971e-61	0.000141408	0.0531435	0.946715	T2D	Nerve Tibial
rs1111875	Reduced beta-cell function	ENSG00000236493		587	5.45246e-64	7.68802e-62	0.000150494	0.0202402	0.979609	T2D	Pituitary
rs1111875	Reduced beta-cell function	ENSG00000236493		587	1.287e-61	5.46362e-61	0.0355226	0.149988	0.81449	T2D	Prostate
rs1111875	Reduced beta-cell function	ENSG00000236493		587	1.14103e-62	7.89994e-62	0.00314939	0.0208287	0.976022	T2D	Skin Not Sun Exposed Suprapubic
rs1111875	Reduced beta-cell function	ENSG00000236493		587	2.96785e-61	1.18998e-61	0.081916	0.0319588	0.886125	T2D	Skin Sun Exposed Lower leg
rs1111875	Reduced beta-cell function	ENSG00000236493		587	6.26551e-80	5.82349e-62	1.72935e-20	0.0150886	0.984911	T2D	Spleen
rs1111875	Reduced beta-cell function	ENSG00000236493		587	2.66958e-69	6.98452e-62	7.36835e-10	0.0182964	0.981704	T2D	Testis
rs1111875	Reduced beta-cell function	ENSG00000236493		587	1.64764e-69	7.35952e-62	4.54767e-10	0.0193325	0.980668	T2D	Thyroid
rs1111875	Reduced beta-cell function	ENSG00000236493		587	2.21062e-77	3.96541e-61	6.10156e-18	0.108559	0.891441	T2D	Whole Blood
rs4731798	Vascular dysfunction	ENSG00000236753	MKLN1-AS	330	1.26851e-07	1.13966e-06	0.0104534	0.0930194	0.896526	SBP	Colon Sigmoid
rs2282456	Reduced beta-cell function	ENSG00000236866	TENT5C-DT	553	5.49885e-11	0.00341731	2.05927e-10	0.0118128	0.98477	T2D	Testis
rs4745777	Metabolic Syndrome	ENSG00000237149	ZNF503-AS2	281	0.00154136	0.00160571	0.0235685	0.0236028	0.949682	T2D	Brain Nucleus accumbens basal ganglia
rs4745777	Metabolic Syndrome	ENSG00000237149	ZNF503-AS2	281	8.93433e-05	0.00145562	0.00136613	0.0212818	0.975807	T2D	Cells Cultured fibroblasts
rs11585808	Inverse T2D-BP risk	ENSG00000237301		644	0.00110627	0.000870221	0.0830044	0.0644427	0.850576	SBP	Colon Transverse
rs10258340	Metabolic Syndrome	ENSG00000237606		426	0.0241052	0.00296627	0.0936147	0.0106511	0.868663	T2D	Lung
rs2018212	Metabolic Syndrome	ENSG00000237624	OXCT2P1	361	9.24124e-28	1.34834e-20	8.10457e-09	0.117367	0.882633	T2D	Skin Not Sun Exposed Suprapubic
rs2018212	Metabolic Syndrome	ENSG00000237624	OXCT2P1	480	6.01643e-25	1.60296e-20	5.27641e-06	0.13972	0.860275	T2D	Pancreatic Islet
rs7758115	Reduced beta-cell function	ENSG00000237742		265	3.00665e-21	0.000347791	4.72084e-19	0.0536619	0.94599	T2D	Liver
rs7758115	Reduced beta-cell function	ENSG00000237742		363	4.89513e-21	0.000840494	8.2725e-19	0.141181	0.857979	T2D	Brain Substantia nigra
rs7758115	Reduced beta-cell function	ENSG00000237742		370	3.70375e-07	0.000623105	6.25914e-05	0.104407	0.894907	T2D	Artery Coronary
rs7758115	Reduced beta-cell function	ENSG00000237742		370	1.66299e-10	0.000972823	2.81037e-08	0.163567	0.835461	T2D	Brain Spinal cord cervical c-1
rs7758115	Reduced beta-cell function	ENSG00000237742		370	2.17046e-06	0.000345802	0.000366796	0.057497	0.941788	T2D	Kidney Cortex
rs7758115	Reduced beta-cell function	ENSG00000237742		371	2.22421e-19	0.00100191	3.75881e-17	0.168487	0.830511	T2D	Adipose Subcutaneous
rs7758115	Reduced beta-cell function	ENSG00000237742		371	3.24896e-17	0.000851775	5.49058e-15	0.14309	0.856059	T2D	Adipose Visceral Omentum
rs7758115	Reduced beta-cell function	ENSG00000237742		371	0.000111171	0.000842524	0.0187873	0.141544	0.838715	T2D	Adrenal Gland
rs7758115	Reduced beta-cell function	ENSG00000237742		371	3.03793e-13	0.000873405	5.13394e-11	0.146749	0.852378	T2D	Artery Aorta
rs7758115	Reduced beta-cell function	ENSG00000237742		371	5.18722e-65	0.00117049	8.76613e-63	0.197005	0.801825	T2D	Artery Tibial
rs7758115	Reduced beta-cell function	ENSG00000237742		371	4.88047e-13	0.000218446	8.24775e-11	0.0359524	0.963829	T2D	Brain Amygdala
rs7758115	Reduced beta-cell function	ENSG00000237742		371	7.03506e-21	0.000147186	1.18889e-18	0.0238978	0.975955	T2D	Brain Anterior cingulate cortex BA24
rs7758115	Reduced beta-cell function	ENSG00000237742		371	3.06012e-32	0.000148465	5.17144e-30	0.0241141	0.975737	T2D	Brain Caudate basal ganglia
rs7758115	Reduced beta-cell function	ENSG00000237742		371	7.15579e-09	0.000899322	1.20929e-06	0.151133	0.847967	T2D	Brain Cerebellar Hemisphere
rs7758115	Reduced beta-cell function	ENSG00000237742		371	1.66763e-11	0.000220267	2.81822e-09	0.0362605	0.963519	T2D	Brain Cerebellum
rs7758115	Reduced beta-cell function	ENSG00000237742		371	2.68255e-15	0.000682148	4.53338e-13	0.114395	0.884923	T2D	Brain Cortex
rs7758115	Reduced beta-cell function	ENSG00000237742		371	1.18728e-11	0.000389545	2.00645e-09	0.0648963	0.934714	T2D	Brain Frontal Cortex BA9
rs7758115	Reduced beta-cell function	ENSG00000237742		371	8.64404e-07	0.000188074	0.00014608	0.0308146	0.96885	T2D	Brain Hippocampus
rs7758115	Reduced beta-cell function	ENSG00000237742		371	1.3192e-30	0.000813808	2.22938e-28	0.136667	0.862519	T2D	Brain Nucleus accumbens basal ganglia
rs7758115	Reduced beta-cell function	ENSG00000237742		371	5.9891e-24	0.000943905	1.01213e-21	0.158675	0.840381	T2D	Brain Putamen basal ganglia
rs7758115	Reduced beta-cell function	ENSG00000237742		371	9.63885e-11	0.000863613	1.62892e-08	0.145092	0.854044	T2D	Breast Mammary Tissue
rs7758115	Reduced beta-cell function	ENSG00000237742		371	0.000294213	0.000206935	0.0497205	0.0340553	0.915723	T2D	Esophagus Gastroesophageal Junction
rs7758115	Reduced beta-cell function	ENSG00000237742		371	2.48533e-07	0.000213853	4.20008e-05	0.0351755	0.964568	T2D	Heart Atrial Appendage
rs7758115	Reduced beta-cell function	ENSG00000237742		371	6.45757e-17	0.00095576	1.0913e-14	0.16068	0.838364	T2D	Heart Left Ventricle
rs7758115	Reduced beta-cell function	ENSG00000237742		371	7.36406e-10	0.000282193	1.24449e-07	0.0467363	0.952981	T2D	Liver
rs7758115	Reduced beta-cell function	ENSG00000237742		371	7.35558e-05	0.000195976	0.0124306	0.0321638	0.955136	T2D	Lung
rs7758115	Reduced beta-cell function	ENSG00000237742		371	1.44791e-16	0.000789891	2.44689e-14	0.132621	0.866589	T2D	Muscle Skeletal
rs7758115	Reduced beta-cell function	ENSG00000237742		371	4.27836e-17	0.000150759	7.23022e-15	0.0245022	0.975347	T2D	Nerve Tibial
rs7758115	Reduced beta-cell function	ENSG00000237742		371	7.15271e-07	0.000959607	0.000120877	0.161331	0.837588	T2D	Ovary
rs7758115	Reduced beta-cell function	ENSG00000237742		371	2.45167e-21	0.000820958	4.1432e-19	0.137876	0.861303	T2D	Pancreas
rs7758115	Reduced beta-cell function	ENSG00000237742		371	1.19806e-17	0.000872224	2.02466e-15	0.146549	0.852579	T2D	Pituitary
rs7758115	Reduced beta-cell function	ENSG00000237742		371	9.40419e-05	0.000512536	0.0158926	0.0857182	0.897783	T2D	Stomach
rs7758115	Reduced beta-cell function	ENSG00000237742		371	2.18143e-08	0.000865635	3.68651e-06	0.145434	0.853696	T2D	Testis
rs7758115	Reduced beta-cell function	ENSG00000237742		371	3.48254e-44	0.00017832	5.88531e-42	0.0291646	0.970657	T2D	Thyroid
rs12603589	Metabolic Syndrome	ENSG00000237854		411	7.18641e-16	2.97217e-07	3.05586e-10	0.12551	0.874489	T2D	Adipose Subcutaneous
rs12603589	Metabolic Syndrome	ENSG00000237854		411	9.25141e-17	2.77882e-07	3.93395e-11	0.11728	0.882719	T2D	Adipose Visceral Omentum
rs12603589	Metabolic Syndrome	ENSG00000237854		411	9.53689e-12	4.52696e-07	4.05534e-06	0.19169	0.808305	T2D	Artery Tibial
rs12603589	Metabolic Syndrome	ENSG00000237854		411	1.21653e-08	2.54318e-07	0.00517303	0.107255	0.887571	T2D	Brain Frontal Cortex BA9
rs12603589	Metabolic Syndrome	ENSG00000237854		411	3.30181e-12	2.56878e-07	1.40402e-06	0.10834	0.891658	T2D	Breast Mammary Tissue
rs12603589	Metabolic Syndrome	ENSG00000237854		411	1.5963e-46	2.01953e-07	6.78791e-41	0.0849607	0.915039	T2D	Cells Cultured fibroblasts
rs12603589	Metabolic Syndrome	ENSG00000237854		411	1.93276e-13	3.3657e-07	8.21861e-08	0.142261	0.857738	T2D	Colon Sigmoid
rs12603589	Metabolic Syndrome	ENSG00000237854		411	6.43145e-10	2.64567e-07	0.000273483	0.111613	0.888113	T2D	Esophagus Gastroesophageal Junction
rs12603589	Metabolic Syndrome	ENSG00000237854		411	8.6958e-13	2.67843e-07	3.69769e-07	0.113007	0.886992	T2D	Esophagus Muscularis
rs12603589	Metabolic Syndrome	ENSG00000237854		411	8.615e-09	2.07728e-07	0.00366333	0.0874228	0.908914	T2D	Heart Atrial Appendage
rs12603589	Metabolic Syndrome	ENSG00000237854		411	3.5314e-16	2.16198e-07	1.50165e-10	0.0910243	0.908975	T2D	Lung
rs12603589	Metabolic Syndrome	ENSG00000237854		411	5.16031e-14	2.55498e-07	2.1943e-08	0.107753	0.892247	T2D	Nerve Tibial
rs12603589	Metabolic Syndrome	ENSG00000237854		411	7.1983e-08	3.43597e-07	0.0306091	0.145283	0.824108	T2D	Skin Not Sun Exposed Suprapubic
rs11585808	Inverse T2D-BP risk	ENSG00000237938		644	3.32538e-05	0.00225753	0.00249506	0.168557	0.826657	SBP	Adipose Subcutaneous
rs11585808	Inverse T2D-BP risk	ENSG00000237938		644	2.84775e-06	0.00176999	0.000213668	0.131937	0.866076	SBP	Artery Tibial
rs11585808	Inverse T2D-BP risk	ENSG00000237938		644	5.97786e-05	0.00176165	0.00448523	0.131315	0.862378	SBP	Testis
rs2768975	Reduced beta-cell function	ENSG00000237961		269	0.00237343	0.0101834	0.0349802	0.149282	0.803181	T2D	Testis
rs4832290	Higher adiposity	ENSG00000239305	RNF103	543	0.00771808	0.0317752	0.0146688	0.0595051	0.886333	T2D	Testis
rs378825	Inverse T2D-BP risk	ENSG00000239470	RPL21P97	601	4.06604e-05	0.000132646	0.00933187	0.0294823	0.961013	SBP	Artery Tibial
rs2564929	Metabolic Syndrome	ENSG00000239557	PPP2R5CP	437	9.02436e-05	0.000121724	0.0258633	0.0339454	0.939979	T2D	Brain Hippocampus
rs7334971	Reduced beta-cell function	ENSG00000239827	SUGT1P3	249	0.0200908	0.00359614	0.107618	0.0184129	0.850282	T2D	Uterus
rs7334971	Reduced beta-cell function	ENSG00000239827	SUGT1P3	250	9.39694e-05	0.00597378	0.00050336	0.031037	0.962392	T2D	Adipose Subcutaneous
rs7334971	Reduced beta-cell function	ENSG00000239827	SUGT1P3	250	0.000831334	0.00402657	0.00445315	0.0205987	0.97009	T2D	Artery Aorta
rs7334971	Reduced beta-cell function	ENSG00000239827	SUGT1P3	250	0.0123973	0.012558	0.0664078	0.0664264	0.84221	T2D	Brain Cerebellar Hemisphere
rs7334971	Reduced beta-cell function	ENSG00000239827	SUGT1P3	250	0.0104555	0.00342075	0.0560061	0.017411	0.912707	T2D	Cells Cultured fibroblasts
rs7334971	Reduced beta-cell function	ENSG00000239827	SUGT1P3	250	0.00919681	0.00765225	0.049264	0.0400965	0.89379	T2D	Cells EBV-transformed lymphocytes
rs7334971	Reduced beta-cell function	ENSG00000239827	SUGT1P3	250	0.00230883	0.0045407	0.0123676	0.0233654	0.957417	T2D	Esophagus Mucosa
rs7334971	Reduced beta-cell function	ENSG00000239827	SUGT1P3	250	5.80184e-06	0.0031838	3.10783e-05	0.0160737	0.980706	T2D	Esophagus Muscularis
rs7334971	Reduced beta-cell function	ENSG00000239827	SUGT1P3	250	0.000467628	0.0103249	0.00250491	0.0543744	0.932328	T2D	Nerve Tibial
rs7334971	Reduced beta-cell function	ENSG00000239827	SUGT1P3	250	0.00101518	0.00378861	0.00543792	0.0193238	0.970435	T2D	Skin Not Sun Exposed Suprapubic
rs7334971	Reduced beta-cell function	ENSG00000239827	SUGT1P3	250	0.000268523	0.00484558	0.00143838	0.0249875	0.96846	T2D	Skin Sun Exposed Lower leg
rs7334971	Reduced beta-cell function	ENSG00000239827	SUGT1P3	250	3.68632e-05	0.00733015	0.000197463	0.0383108	0.954125	T2D	Thyroid
rs2379829	Inverse T2D-BP risk	ENSG00000240311	RPL18P12	623	0.00682484	0.0312644	0.00468708	0.0205347	0.936689	SBP	Pituitary
rs10811661	Reduced beta-cell function	ENSG00000240498	CDKN2B-AS1	655	1.68465e-76	1.34998e-74	0.000139105	0.0101574	0.989704	T2D	Pancreatic Islet
rs4681516	Reduced beta-cell function	ENSG00000240541	TM4SF1-AS1	828	0.00203479	0.00211434	0.0437504	0.0445533	0.907547	T2D	Esophagus Muscularis
rs9384	Reduced beta-cell function	ENSG00000240616	RPS6P25	157	2.3198e-09	1.8481e-07	0.00136582	0.10792	0.890714	T2D	Liver
rs9384	Reduced beta-cell function	ENSG00000240616	RPS6P25	385	1.58399e-10	1.40018e-07	0.000118209	0.103596	0.896286	T2D	Brain Cerebellar Hemisphere
rs9384	Reduced beta-cell function	ENSG00000240616	RPS6P25	385	6.24067e-10	2.9595e-08	0.000465726	0.0211076	0.978427	T2D	Heart Atrial Appendage
rs9384	Reduced beta-cell function	ENSG00000240616	RPS6P25	385	2.03488e-07	6.03712e-08	0.151858	0.0442496	0.803892	T2D	Prostate
rs1344653	Inverse T2D-BP risk	ENSG00000240857	RDH14	536	0.00282184	0.00363963	0.0795371	0.101775	0.812226	SBP	Lung
rs4681516	Reduced beta-cell function	ENSG00000241313	WWTR1-AS1	828	1.99344e-10	0.00572748	4.28612e-09	0.122275	0.871997	T2D	Thyroid
rs893617	Reduced beta-cell function	ENSG00000241362		561	2.5033e-16	6.01979e-16	0.0206343	0.0486894	0.930676	T2D	Heart Left Ventricle
rs971779	Reduced beta-cell function	ENSG00000241749	RPSAP52	481	5.89554e-22	1.06851e-19	0.000333889	0.0595742	0.940092	T2D	Cells Cultured fibroblasts
rs8023268	Metabolic Syndrome	ENSG00000241890	RPL13P4	165	2.03097e-05	2.79024e-05	0.0371265	0.0500932	0.912732	T2D	Liver
rs3740512	Reduced beta-cell function	ENSG00000241935	HOGA1	628	7.11443e-05	0.00316217	0.00148331	0.0649987	0.930285	T2D	Thyroid
rs2564929	Metabolic Syndrome	ENSG00000242142		293	1.35229e-30	8.79533e-05	3.42546e-28	0.0213007	0.978611	T2D	Liver
rs2564929	Metabolic Syndrome	ENSG00000242142		435	1.08897e-34	9.87518e-05	3.12091e-32	0.0273291	0.972572	T2D	Brain Amygdala
rs2564929	Metabolic Syndrome	ENSG00000242142		435	6.60982e-08	0.000165887	1.89433e-05	0.0465889	0.953226	T2D	Minor Salivary Gland
rs2564929	Metabolic Syndrome	ENSG00000242142		436	2.02397e-37	9.89297e-05	5.80056e-35	0.0273801	0.972521	T2D	Brain Anterior cingulate cortex BA24
rs2564929	Metabolic Syndrome	ENSG00000242142		436	6.81071e-61	9.92544e-05	1.95191e-58	0.0274733	0.972427	T2D	Brain Caudate basal ganglia
rs2564929	Metabolic Syndrome	ENSG00000242142		436	1.10518e-47	8.908e-05	3.16738e-45	0.0245544	0.975356	T2D	Brain Cortex
rs2564929	Metabolic Syndrome	ENSG00000242142		436	2.47973e-16	9.48022e-05	7.10676e-14	0.026196	0.973709	T2D	Brain Spinal cord cervical c-1
rs2564929	Metabolic Syndrome	ENSG00000242142		436	1.20612e-20	9.91107e-05	3.45666e-18	0.027432	0.972469	T2D	Brain Substantia nigra
rs2564929	Metabolic Syndrome	ENSG00000242142		437	1.66282e-33	9.86219e-05	4.76554e-31	0.0272918	0.97261	T2D	Adipose Subcutaneous
rs2564929	Metabolic Syndrome	ENSG00000242142		437	6.30015e-17	0.000105235	1.80559e-14	0.029189	0.970706	T2D	Adrenal Gland
rs2564929	Metabolic Syndrome	ENSG00000242142		437	1.96924e-13	9.29863e-05	5.64373e-11	0.0256751	0.974232	T2D	Artery Aorta
rs2564929	Metabolic Syndrome	ENSG00000242142		437	3.56275e-14	9.03953e-05	1.02106e-11	0.0249318	0.974978	T2D	Artery Coronary
rs2564929	Metabolic Syndrome	ENSG00000242142		437	2.07438e-33	9.84702e-05	5.94504e-31	0.0272483	0.972653	T2D	Artery Tibial
rs2564929	Metabolic Syndrome	ENSG00000242142		437	6.56621e-48	9.90315e-05	1.88183e-45	0.0274093	0.972492	T2D	Brain Cerebellar Hemisphere
rs2564929	Metabolic Syndrome	ENSG00000242142		437	9.95688e-83	9.89332e-05	2.85358e-80	0.0273811	0.97252	T2D	Brain Cerebellum
rs2564929	Metabolic Syndrome	ENSG00000242142		437	3.9618e-40	9.86478e-05	1.13543e-37	0.0272992	0.972602	T2D	Brain Frontal Cortex BA9
rs2564929	Metabolic Syndrome	ENSG00000242142		437	9.63603e-41	9.88234e-05	2.76163e-38	0.0273496	0.972552	T2D	Brain Hippocampus
rs2564929	Metabolic Syndrome	ENSG00000242142		437	2.50815e-46	0.000104093	7.1882e-44	0.0288615	0.971034	T2D	Brain Hypothalamus
rs2564929	Metabolic Syndrome	ENSG00000242142		437	2.1425e-81	9.89329e-05	6.14027e-79	0.0273811	0.97252	T2D	Brain Nucleus accumbens basal ganglia
rs2564929	Metabolic Syndrome	ENSG00000242142		437	2.30955e-46	9.89134e-05	6.61904e-44	0.0273755	0.972526	T2D	Brain Putamen basal ganglia
rs2564929	Metabolic Syndrome	ENSG00000242142		437	4.61605e-19	0.000186067	1.32293e-16	0.0523783	0.947436	T2D	Breast Mammary Tissue
rs2564929	Metabolic Syndrome	ENSG00000242142		437	5.49935e-30	9.32055e-05	1.57608e-27	0.025738	0.974169	T2D	Colon Sigmoid
rs2564929	Metabolic Syndrome	ENSG00000242142		437	5.32875e-29	0.000103145	1.52719e-26	0.0285894	0.971307	T2D	Colon Transverse
rs2564929	Metabolic Syndrome	ENSG00000242142		437	2.38388e-32	0.000237116	6.83206e-30	0.0670232	0.93274	T2D	Esophagus Gastroesophageal Junction
rs2564929	Metabolic Syndrome	ENSG00000242142		437	3.69684e-30	9.23967e-05	1.05949e-27	0.0255059	0.974402	T2D	Esophagus Mucosa
rs2564929	Metabolic Syndrome	ENSG00000242142		437	7.99309e-71	9.98441e-05	2.29077e-68	0.0276425	0.972258	T2D	Esophagus Muscularis
rs2564929	Metabolic Syndrome	ENSG00000242142		437	3.16942e-12	9.12097e-05	9.08337e-10	0.0251654	0.974743	T2D	Heart Atrial Appendage
rs2564929	Metabolic Syndrome	ENSG00000242142		437	1.14125e-17	0.000103964	3.27075e-15	0.0288244	0.971072	T2D	Heart Left Ventricle
rs2564929	Metabolic Syndrome	ENSG00000242142		437	2.85595e-12	9.43045e-05	8.18498e-10	0.0260532	0.973852	T2D	Liver
rs2564929	Metabolic Syndrome	ENSG00000242142		437	5.15781e-40	9.8189e-05	1.4782e-37	0.0271676	0.972734	T2D	Lung
rs2564929	Metabolic Syndrome	ENSG00000242142		437	5.12791e-19	9.0787e-05	1.46963e-16	0.0250441	0.974865	T2D	Muscle Skeletal
rs2564929	Metabolic Syndrome	ENSG00000242142		437	2.0624e-43	9.7614e-05	5.9107e-41	0.0270027	0.9729	T2D	Nerve Tibial
rs2564929	Metabolic Syndrome	ENSG00000242142		437	1.04738e-19	8.81055e-05	3.00172e-17	0.0242748	0.975637	T2D	Ovary
rs2564929	Metabolic Syndrome	ENSG00000242142		437	1.3697e-45	9.17494e-05	3.92548e-43	0.0253202	0.974588	T2D	Pancreas
rs2564929	Metabolic Syndrome	ENSG00000242142		437	1.22808e-57	9.6137e-05	3.5196e-55	0.026579	0.973325	T2D	Pituitary
rs2564929	Metabolic Syndrome	ENSG00000242142		437	5.93429e-29	9.57562e-05	1.70073e-26	0.0264697	0.973435	T2D	Prostate
rs2564929	Metabolic Syndrome	ENSG00000242142		437	8.97626e-36	0.000115541	2.57254e-33	0.0321455	0.967739	T2D	Skin Not Sun Exposed Suprapubic
rs2564929	Metabolic Syndrome	ENSG00000242142		437	2.50035e-31	9.81641e-05	7.16586e-29	0.0271605	0.972741	T2D	Skin Sun Exposed Lower leg
rs2564929	Metabolic Syndrome	ENSG00000242142		437	2.86182e-14	9.40392e-05	8.20181e-12	0.0259771	0.973929	T2D	Small Intestine Terminal Ileum
rs2564929	Metabolic Syndrome	ENSG00000242142		437	1.458e-45	9.85406e-05	4.17853e-43	0.0272685	0.972633	T2D	Spleen
rs2564929	Metabolic Syndrome	ENSG00000242142		437	1.40393e-53	9.65247e-05	4.02358e-51	0.0266902	0.973213	T2D	Stomach
rs2564929	Metabolic Syndrome	ENSG00000242142		437	1.11935e-92	9.88733e-05	3.20798e-90	0.0273639	0.972537	T2D	Thyroid
rs2564929	Metabolic Syndrome	ENSG00000242142		437	5.12148e-28	9.89332e-05	1.46779e-25	0.0273811	0.97252	T2D	Uterus
rs2564929	Metabolic Syndrome	ENSG00000242142		437	1.47532e-09	0.000103368	4.22819e-07	0.0286534	0.971243	T2D	Vagina
rs2564929	Metabolic Syndrome	ENSG00000242142		437	4.69616e-17	9.08671e-05	1.34589e-14	0.0250671	0.974842	T2D	Whole Blood
rs2564929	Metabolic Syndrome	ENSG00000242142		542	9.03083e-09	9.46868e-05	2.59422e-06	0.0262263	0.973676	T2D	Pancreatic Islet
rs506597	Reduced beta-cell function	ENSG00000242294	STAG3L5P	385	0.0102899	0.0101788	0.0760666	0.074416	0.829049	T2D	Lung
rs2633311	Higher adiposity	ENSG00000242338		309	1.12075e-07	0.116772	3.78083e-08	0.0385481	0.84468	T2D	Adipose Subcutaneous
rs2633311	Higher adiposity	ENSG00000242338		309	1.09942e-05	0.0903336	3.70884e-06	0.0295937	0.880058	T2D	Adipose Visceral Omentum
rs2633311	Higher adiposity	ENSG00000242338		309	0.015359	0.119675	0.00518133	0.0395517	0.820233	T2D	Brain Cortex
rs2633311	Higher adiposity	ENSG00000242338		309	0.000122368	0.121216	4.12806e-05	0.0400533	0.838567	T2D	Cells Cultured fibroblasts
rs2633311	Higher adiposity	ENSG00000242338		309	5.35585e-07	0.10095	1.80678e-07	0.0331893	0.86586	T2D	Colon Transverse
rs2633311	Higher adiposity	ENSG00000242338		309	2.66271e-15	0.114407	8.98258e-16	0.0377472	0.847845	T2D	Esophagus Mucosa
rs2633311	Higher adiposity	ENSG00000242338		309	0.00524403	0.128461	0.00176906	0.042514	0.822011	T2D	Lung
rs2633311	Higher adiposity	ENSG00000242338		309	0.00127079	0.121225	0.000428697	0.0400578	0.837018	T2D	Muscle Skeletal
rs2633311	Higher adiposity	ENSG00000242338		309	8.32451e-07	0.117163	2.80825e-07	0.0386803	0.844156	T2D	Nerve Tibial
rs2633311	Higher adiposity	ENSG00000242338		309	0.00330262	0.123122	0.00111413	0.0407032	0.831758	T2D	Skin Sun Exposed Lower leg
rs2633311	Higher adiposity	ENSG00000242338		309	0.0312416	0.116755	0.0105393	0.0385841	0.80288	T2D	Spleen
rs2633311	Higher adiposity	ENSG00000242338		309	1.1483e-16	0.128994	3.87376e-17	0.0426875	0.828318	T2D	Testis
rs2633311	Higher adiposity	ENSG00000242338		309	8.48375e-08	0.132865	2.86197e-08	0.0439983	0.823137	T2D	Whole Blood
rs4746172	Vascular dysfunction	ENSG00000242338		387	0.00019353	3.18844e-05	0.124482	0.019653	0.85564	SBP	Adipose Visceral Omentum
rs11772368	Reduced beta-cell function	ENSG00000242435	UPK3BP1	538	0.0428941	0.0027705	0.123516	0.00715415	0.823665	T2D	Artery Tibial
rs893617	Reduced beta-cell function	ENSG00000242498	ARPIN	560	8.57459e-16	6.23283e-16	0.0706789	0.0504974	0.878824	T2D	Brain Putamen basal ganglia
rs893617	Reduced beta-cell function	ENSG00000242498	ARPIN	561	5.33323e-16	1.68058e-15	0.0439609	0.137709	0.81833	T2D	Adipose Visceral Omentum
rs893617	Reduced beta-cell function	ENSG00000242498	ARPIN	561	8.65688e-17	6.33427e-16	0.00713572	0.0512708	0.941594	T2D	Brain Caudate basal ganglia
rs893617	Reduced beta-cell function	ENSG00000242498	ARPIN	561	2.22896e-16	8.15823e-16	0.0183729	0.0663316	0.915295	T2D	Brain Hippocampus
rs893617	Reduced beta-cell function	ENSG00000242498	ARPIN	561	1.26772e-40	5.98869e-16	1.04496e-26	0.0484121	0.951588	T2D	Cells Cultured fibroblasts
rs893617	Reduced beta-cell function	ENSG00000242498	ARPIN	561	5.85992e-16	9.14709e-16	0.0483024	0.0745207	0.877177	T2D	Lung
rs12056338	Metabolic Syndrome	ENSG00000242607	RPS3AP34	842	0.0110652	0.0073454	0.0605302	0.0392999	0.881759	T2D	Heart Atrial Appendage
rs2564929	Metabolic Syndrome	ENSG00000242797		437	0.000394684	0.000116986	0.113114	0.0326739	0.8537	T2D	Adipose Subcutaneous
rs7633673	Higher adiposity	ENSG00000243305		292	0.000211679	5.99912e-05	0.152785	0.0424958	0.804447	T2D	Artery Tibial
rs7629936	Metabolic Syndrome	ENSG00000243477	NAA80	262	8.11679e-05	2.76439e-05	0.0186148	0.00536386	0.975913	T2D	Adipose Subcutaneous
rs6969780	Inverse T2D-BP risk	ENSG00000243766		415	2.49483e-06	6.80186e-07	0.077747	0.0202948	0.901955	SBP	Colon Sigmoid
rs17477177	Inverse T2D-BP risk	ENSG00000243797		662	1.39292e-21	5.47275e-17	1.08602e-07	0.00327022	0.99673	SBP	Adrenal Gland
rs17477177	Inverse T2D-BP risk	ENSG00000243797		662	6.18101e-70	4.35968e-17	4.81916e-56	0.00240152	0.997598	SBP	Artery Aorta
rs17477177	Inverse T2D-BP risk	ENSG00000243797		662	2.18936e-20	5.12728e-17	1.70698e-06	0.0030006	0.996998	SBP	Artery Coronary
rs2018212	Metabolic Syndrome	ENSG00000243970	PPIEL	160	6.597e-24	5.86858e-21	4.65245e-05	0.0404279	0.959526	T2D	Liver
rs2018212	Metabolic Syndrome	ENSG00000243970	PPIEL	361	8.0549e-27	8.9115e-21	7.06416e-08	0.0772312	0.922769	T2D	Lung
rs2018212	Metabolic Syndrome	ENSG00000243970	PPIEL	361	8.63994e-25	6.66998e-21	7.57723e-06	0.0575534	0.942439	T2D	Skin Sun Exposed Lower leg
rs2178452	Vascular dysfunction	ENSG00000244009		546	1.23325e-26	0.0298278	1.5614e-26	0.0368313	0.933341	SBP	Testis
rs2269247	Reduced beta-cell function	ENSG00000244256	RN7SL130P	629	0.000776352	0.00682764	0.00809056	0.0702386	0.914067	T2D	Cells Cultured fibroblasts
rs2269247	Reduced beta-cell function	ENSG00000244256	RN7SL130P	629	0.00370662	0.00633751	0.0386276	0.0651587	0.88617	T2D	Heart Atrial Appendage
rs2269247	Reduced beta-cell function	ENSG00000244256	RN7SL130P	629	0.000496532	0.0058953	0.00517449	0.0605086	0.927925	T2D	Liver
rs2269247	Reduced beta-cell function	ENSG00000244256	RN7SL130P	629	0.012786	0.00459858	0.133246	0.0471207	0.802249	T2D	Lung
rs2269247	Reduced beta-cell function	ENSG00000244256	RN7SL130P	629	0.000723715	0.00495171	0.00754202	0.0506669	0.936116	T2D	Nerve Tibial
rs4681516	Reduced beta-cell function	ENSG00000244503	LOC100421817	547	1.96533e-08	0.00585719	3.45467e-07	0.102066	0.892076	T2D	Liver
rs7983505	Reduced beta-cell function	ENSG00000244754	N4BP2L2	683	4.1081e-05	9.9919e-06	0.12756	0.0301835	0.842205	T2D	Adipose Subcutaneous
rs378825	Inverse T2D-BP risk	ENSG00000245522	LINC02709	601	1.78143e-08	0.000404429	4.08853e-06	0.0919118	0.90768	SBP	Cells Cultured fibroblasts
rs1061810	Higher adiposity	ENSG00000246250		580	5.2436e-10	4.51502e-09	0.00746358	0.0633362	0.9292	T2D	Cells EBV-transformed lymphocytes
rs1061810	Higher adiposity	ENSG00000246250		581	5.71973e-12	3.89793e-09	8.14129e-05	0.0545366	0.945382	T2D	Minor Salivary Gland
rs1061810	Higher adiposity	ENSG00000246250		582	3.49944e-10	3.99345e-09	0.004981	0.0559025	0.939117	T2D	Prostate
rs1061810	Higher adiposity	ENSG00000246250		583	6.85985e-23	2.88907e-09	9.7641e-16	0.0401623	0.959838	T2D	Adipose Subcutaneous
rs1061810	Higher adiposity	ENSG00000246250		583	5.77267e-12	5.84656e-09	8.21665e-05	0.0823006	0.917617	T2D	Adipose Visceral Omentum
rs1061810	Higher adiposity	ENSG00000246250		583	1.27604e-16	2.64695e-09	1.81627e-09	0.0367125	0.963287	T2D	Artery Aorta
rs1061810	Higher adiposity	ENSG00000246250		583	2.03897e-16	4.88443e-09	2.90221e-09	0.0685921	0.931408	T2D	Artery Tibial
rs1061810	Higher adiposity	ENSG00000246250		583	2.62477e-09	5.16223e-09	0.0373602	0.0725875	0.890052	T2D	Brain Nucleus accumbens basal ganglia
rs1061810	Higher adiposity	ENSG00000246250		583	2.23286e-15	6.81277e-09	3.17819e-08	0.096067	0.903933	T2D	Breast Mammary Tissue
rs1061810	Higher adiposity	ENSG00000246250		583	1.40438e-24	4.10662e-09	1.99896e-17	0.0575098	0.94249	T2D	Cells Cultured fibroblasts
rs1061810	Higher adiposity	ENSG00000246250		583	2.84966e-13	3.95181e-09	4.05611e-06	0.0553042	0.944692	T2D	Colon Transverse
rs1061810	Higher adiposity	ENSG00000246250		583	2.6915e-13	3.51797e-09	3.831e-06	0.0491229	0.950873	T2D	Esophagus Gastroesophageal Junction
rs1061810	Higher adiposity	ENSG00000246250		583	9.57768e-21	4.16226e-09	1.36326e-13	0.0583027	0.941697	T2D	Esophagus Mucosa
rs1061810	Higher adiposity	ENSG00000246250		583	3.57272e-17	3.89118e-09	5.0853e-10	0.0544403	0.94556	T2D	Esophagus Muscularis
rs1061810	Higher adiposity	ENSG00000246250		583	6.64379e-20	2.56366e-09	9.45656e-13	0.0355258	0.964474	T2D	Lung
rs1061810	Higher adiposity	ENSG00000246250		583	1.90787e-19	3.27695e-09	2.7156e-12	0.0456888	0.954311	T2D	Nerve Tibial
rs1061810	Higher adiposity	ENSG00000246250		583	3.78097e-13	3.98317e-09	5.38171e-06	0.055751	0.944244	T2D	Pancreas
rs1061810	Higher adiposity	ENSG00000246250		583	6.0896e-10	4.46401e-09	0.00866775	0.0626106	0.928722	T2D	Small Intestine Terminal Ileum
rs1061810	Higher adiposity	ENSG00000246250		583	1.91699e-13	4.52644e-09	2.72858e-06	0.0634914	0.936506	T2D	Stomach
rs1061810	Higher adiposity	ENSG00000246250		583	1.95719e-16	3.739e-09	2.7858e-09	0.0522721	0.947728	T2D	Thyroid
rs1061810	Higher adiposity	ENSG00000246250		583	7.83185e-09	3.94407e-09	0.111476	0.0553055	0.833218	T2D	Vagina
rs223361	Reduced beta-cell function	ENSG00000246560	UBE2D3-AS1	374	8.05332e-07	6.67409e-05	0.0023275	0.192083	0.805522	T2D	Artery Aorta
rs223361	Reduced beta-cell function	ENSG00000246560	UBE2D3-AS1	374	8.08293e-08	6.43559e-05	0.000233606	0.185181	0.814521	T2D	Artery Tibial
rs223361	Reduced beta-cell function	ENSG00000246560	UBE2D3-AS1	374	1.81721e-05	4.47419e-05	0.0525193	0.12849	0.818928	T2D	Breast Mammary Tissue
rs223361	Reduced beta-cell function	ENSG00000246560	UBE2D3-AS1	374	9.70941e-12	6.47734e-05	2.80613e-08	0.186389	0.813546	T2D	Cells Cultured fibroblasts
rs223361	Reduced beta-cell function	ENSG00000246560	UBE2D3-AS1	374	1.03691e-06	6.80472e-05	0.0029968	0.195863	0.801071	T2D	Colon Sigmoid
rs223361	Reduced beta-cell function	ENSG00000246560	UBE2D3-AS1	374	2.13581e-06	2.374e-05	0.00617274	0.0676851	0.926116	T2D	Colon Transverse
rs223361	Reduced beta-cell function	ENSG00000246560	UBE2D3-AS1	374	1.23082e-07	6.87036e-05	0.000355721	0.197759	0.801816	T2D	Esophagus Muscularis
rs223361	Reduced beta-cell function	ENSG00000246560	UBE2D3-AS1	374	7.80486e-07	6.69074e-05	0.00225569	0.192565	0.805112	T2D	Heart Left Ventricle
rs223361	Reduced beta-cell function	ENSG00000246560	UBE2D3-AS1	374	9.84826e-07	6.75368e-05	0.00284626	0.194386	0.802699	T2D	Liver
rs223361	Reduced beta-cell function	ENSG00000246560	UBE2D3-AS1	374	8.7162e-07	6.66826e-05	0.00251908	0.191915	0.805499	T2D	Lung
rs223361	Reduced beta-cell function	ENSG00000246560	UBE2D3-AS1	374	3.87313e-09	6.57945e-05	1.11938e-05	0.189343	0.81058	T2D	Nerve Tibial
rs223361	Reduced beta-cell function	ENSG00000246560	UBE2D3-AS1	374	5.12923e-09	6.43856e-05	1.4824e-05	0.185267	0.814654	T2D	Pancreas
rs223361	Reduced beta-cell function	ENSG00000246560	UBE2D3-AS1	374	3.76674e-09	6.65548e-05	1.08863e-05	0.191543	0.80838	T2D	Skin Not Sun Exposed Suprapubic
rs223361	Reduced beta-cell function	ENSG00000246560	UBE2D3-AS1	374	1.35929e-08	6.63864e-05	3.92851e-05	0.191055	0.808839	T2D	Stomach
rs2066827	Metabolic Syndrome	ENSG00000247498	GPRC5D-AS1	531	0.00778586	0.000480288	0.0786855	0.00394479	0.909104	T2D	Colon Sigmoid
rs6860395	Vascular dysfunction	ENSG00000247796	MOCS2-DT	743	0.0192603	0.143484	0.00172482	0.0120259	0.823505	SBP	Brain Hypothalamus
rs6860395	Vascular dysfunction	ENSG00000247796	MOCS2-DT	743	0.0043951	0.147429	0.000393595	0.0123674	0.835414	SBP	Brain Nucleus accumbens basal ganglia
rs6860395	Vascular dysfunction	ENSG00000247796	MOCS2-DT	743	0.0143105	0.138544	0.00128155	0.0115728	0.834291	SBP	Breast Mammary Tissue
rs6860395	Vascular dysfunction	ENSG00000247796	MOCS2-DT	743	0.00230771	0.170627	0.000206663	0.0144678	0.812391	SBP	Skin Sun Exposed Lower leg
rs7316626	Reduced beta-cell function	ENSG00000247853		430	0.000180554	0.00052301	0.0120629	0.0339892	0.953244	T2D	Thyroid
rs2071449	Metabolic Syndrome	ENSG00000248265	FLJ12825	258	1.45144e-05	0.0805384	2.75074e-06	0.0143584	0.905086	T2D	Liver
rs2071449	Metabolic Syndrome	ENSG00000248265	FLJ12825	376	0.0198665	0.073317	0.0046103	0.0161281	0.886078	T2D	Ovary
rs2071449	Metabolic Syndrome	ENSG00000248265	FLJ12825	377	4.0108e-15	0.0571165	9.30839e-16	0.0123252	0.930558	T2D	Adipose Visceral Omentum
rs2071449	Metabolic Syndrome	ENSG00000248265	FLJ12825	377	4.45902e-05	0.0269236	1.03486e-05	0.00528078	0.967741	T2D	Adrenal Gland
rs2071449	Metabolic Syndrome	ENSG00000248265	FLJ12825	377	0.000530509	0.0518199	0.000123122	0.0110901	0.936436	T2D	Artery Aorta
rs2071449	Metabolic Syndrome	ENSG00000248265	FLJ12825	377	0.0225978	0.0420245	0.00524458	0.00883188	0.921301	T2D	Brain Cortex
rs2071449	Metabolic Syndrome	ENSG00000248265	FLJ12825	377	0.00347605	0.0416878	0.000806733	0.00872975	0.9453	T2D	Brain Frontal Cortex BA9
rs2071449	Metabolic Syndrome	ENSG00000248265	FLJ12825	377	2.7469e-20	0.0589204	6.37511e-21	0.0127461	0.928333	T2D	Breast Mammary Tissue
rs2071449	Metabolic Syndrome	ENSG00000248265	FLJ12825	377	2.19394e-05	0.0470583	5.09178e-06	0.00997852	0.942936	T2D	Colon Sigmoid
rs2071449	Metabolic Syndrome	ENSG00000248265	FLJ12825	377	3.63936e-10	0.0472888	8.44635e-11	0.0100323	0.942679	T2D	Colon Transverse
rs2071449	Metabolic Syndrome	ENSG00000248265	FLJ12825	377	7.58428e-07	0.0623721	1.76018e-07	0.0135515	0.924075	T2D	Esophagus Gastroesophageal Junction
rs2071449	Metabolic Syndrome	ENSG00000248265	FLJ12825	377	2.15102e-05	0.0730058	4.99217e-06	0.0160325	0.910935	T2D	Esophagus Mucosa
rs2071449	Metabolic Syndrome	ENSG00000248265	FLJ12825	377	1.44092e-11	0.0617502	3.34414e-12	0.0134064	0.924843	T2D	Esophagus Muscularis
rs2071449	Metabolic Syndrome	ENSG00000248265	FLJ12825	377	0.000510649	0.0497714	0.000118513	0.0106121	0.938987	T2D	Liver
rs2071449	Metabolic Syndrome	ENSG00000248265	FLJ12825	377	1.01268e-18	0.0609709	2.35025e-19	0.0132245	0.925805	T2D	Lung
rs2071449	Metabolic Syndrome	ENSG00000248265	FLJ12825	377	0.0368826	0.0456341	0.00855983	0.00969169	0.899232	T2D	Prostate
rs2071449	Metabolic Syndrome	ENSG00000248265	FLJ12825	377	2.11033e-05	0.106367	4.89772e-06	0.0238162	0.869791	T2D	Small Intestine Terminal Ileum
rs2071449	Metabolic Syndrome	ENSG00000248265	FLJ12825	377	5.88011e-07	0.0629497	1.36468e-07	0.0136862	0.923363	T2D	Spleen
rs6452788	Higher adiposity	ENSG00000248309	MEF2C-AS1	291	0.00075438	0.0569815	0.000323937	0.02355	0.91839	T2D	Muscle Skeletal
rs11666603	Reduced beta-cell function	ENSG00000248406	LOC112268242	571	7.75375e-05	0.00134391	0.00161076	0.0269483	0.97002	T2D	Adipose Subcutaneous
rs11666603	Reduced beta-cell function	ENSG00000248406	LOC112268242	571	0.00286144	0.00182494	0.0594434	0.0370124	0.898858	T2D	Adipose Visceral Omentum
rs11666603	Reduced beta-cell function	ENSG00000248406	LOC112268242	571	9.36089e-07	0.00133667	1.94463e-05	0.0267961	0.971847	T2D	Artery Tibial
rs11666603	Reduced beta-cell function	ENSG00000248406	LOC112268242	571	0.00059146	0.00226577	0.012287	0.0461302	0.938726	T2D	Brain Cerebellar Hemisphere
rs11666603	Reduced beta-cell function	ENSG00000248406	LOC112268242	571	2.26828e-07	0.0011325	4.71212e-06	0.0225501	0.976312	T2D	Brain Cerebellum
rs11666603	Reduced beta-cell function	ENSG00000248406	LOC112268242	571	0.000275161	0.000556832	0.00571618	0.0105847	0.982867	T2D	Brain Cortex
rs11666603	Reduced beta-cell function	ENSG00000248406	LOC112268242	571	0.000150069	0.000741897	0.00311753	0.0144306	0.98156	T2D	Brain Frontal Cortex BA9
rs11666603	Reduced beta-cell function	ENSG00000248406	LOC112268242	571	0.00243894	0.00147285	0.0506664	0.0296812	0.915741	T2D	Breast Mammary Tissue
rs11666603	Reduced beta-cell function	ENSG00000248406	LOC112268242	571	0.00407951	0.00144535	0.0847476	0.029145	0.880582	T2D	Colon Sigmoid
rs11666603	Reduced beta-cell function	ENSG00000248406	LOC112268242	571	0.00146951	0.00136848	0.0305276	0.0274895	0.939145	T2D	Esophagus Gastroesophageal Junction
rs11666603	Reduced beta-cell function	ENSG00000248406	LOC112268242	571	0.00562637	0.00189804	0.116882	0.0385928	0.837001	T2D	Esophagus Mucosa
rs11666603	Reduced beta-cell function	ENSG00000248406	LOC112268242	571	0.000366576	0.00158759	0.00761523	0.0320221	0.958409	T2D	Esophagus Muscularis
rs11666603	Reduced beta-cell function	ENSG00000248406	LOC112268242	571	0.0004671	0.00159929	0.00970351	0.0322675	0.955963	T2D	Heart Atrial Appendage
rs11666603	Reduced beta-cell function	ENSG00000248406	LOC112268242	571	8.74078e-05	0.00158894	0.00181581	0.0320442	0.964464	T2D	Lung
rs11666603	Reduced beta-cell function	ENSG00000248406	LOC112268242	571	2.16001e-16	0.00109448	4.48718e-15	0.0217595	0.977146	T2D	Muscle Skeletal
rs11666603	Reduced beta-cell function	ENSG00000248406	LOC112268242	571	0.00052687	0.00222598	0.0109452	0.0453014	0.941001	T2D	Nerve Tibial
rs11666603	Reduced beta-cell function	ENSG00000248406	LOC112268242	571	1.377e-05	0.0016986	0.000286056	0.0343229	0.963679	T2D	Skin Not Sun Exposed Suprapubic
rs11666603	Reduced beta-cell function	ENSG00000248406	LOC112268242	571	3.88142e-08	0.00176859	8.06325e-07	0.0357782	0.962452	T2D	Skin Sun Exposed Lower leg
rs11666603	Reduced beta-cell function	ENSG00000248406	LOC112268242	571	0.00478705	0.00170854	0.0994459	0.0346337	0.859425	T2D	Spleen
rs11666603	Reduced beta-cell function	ENSG00000248406	LOC112268242	571	9.86915e-09	0.000447947	2.05021e-07	0.00831438	0.991237	T2D	Testis
rs11666603	Reduced beta-cell function	ENSG00000248406	LOC112268242	571	1.98785e-05	0.00109343	0.000412954	0.021738	0.976736	T2D	Whole Blood
rs17678185	Vascular dysfunction	ENSG00000248538	LOC157273	790	9.30541e-06	0.000139384	0.00516467	0.0764426	0.918244	SBP	Heart Atrial Appendage
rs17678185	Vascular dysfunction	ENSG00000248538	LOC157273	790	7.57011e-08	0.000298758	4.20155e-05	0.164981	0.834678	SBP	Testis
rs17678185	Vascular dysfunction	ENSG00000248538	LOC157273	790	0.000109158	0.000135594	0.0605844	0.0743926	0.864778	SBP	Thyroid
rs17662402	Reduced beta-cell function	ENSG00000248538	LOC157273	905	9.81463e-06	2.18082e-06	0.149578	0.0324184	0.817992	T2D	Skin Not Sun Exposed Suprapubic
rs4382480	Higher adiposity	ENSG00000248538	LOC157273	971	3.17983e-06	4.94511e-06	0.0402713	0.0617299	0.897991	T2D	Muscle Skeletal
rs4382480	Higher adiposity	ENSG00000248538	LOC157273	971	2.03631e-11	1.35424e-05	2.5789e-07	0.170679	0.829307	T2D	Whole Blood
rs6986287	Vascular dysfunction	ENSG00000248538	LOC157273	1106	9.44067e-05	0.0233984	0.000274992	0.0672469	0.908985	SBP	Testis
rs6986287	Vascular dysfunction	ENSG00000248538	LOC157273	1106	0.00548221	0.0297845	0.0159688	0.0858948	0.86287	SBP	Thyroid
rs12916871	Inverse T2D-BP risk	ENSG00000248540	LOC283731	516	3.47108e-06	0.0159787	1.25948e-05	0.0570515	0.926954	SBP	Muscle Skeletal
rs508205	Inverse T2D-BP risk	ENSG00000248712	CCDC153	327	0.0300256	0.00223947	0.123544	0.00837876	0.835812	SBP	Cells Cultured fibroblasts
rs223361	Reduced beta-cell function	ENSG00000248971	KRT8P46	255	1.69276e-12	1.71411e-05	4.46568e-09	0.0442644	0.955718	T2D	Liver
rs223361	Reduced beta-cell function	ENSG00000248971	KRT8P46	369	1.65307e-05	4.672e-05	0.0477757	0.134208	0.817953	T2D	Brain Spinal cord cervical c-1
rs223361	Reduced beta-cell function	ENSG00000248971	KRT8P46	371	1.97702e-07	2.29998e-05	0.000571382	0.0655383	0.933867	T2D	Cells EBV-transformed lymphocytes
rs223361	Reduced beta-cell function	ENSG00000248971	KRT8P46	374	9.68485e-18	3.4089e-06	2.79903e-14	0.00886098	0.991136	T2D	Adipose Subcutaneous
rs223361	Reduced beta-cell function	ENSG00000248971	KRT8P46	374	1.13188e-11	3.72726e-06	3.27126e-08	0.00978199	0.990214	T2D	Adipose Visceral Omentum
rs223361	Reduced beta-cell function	ENSG00000248971	KRT8P46	374	2.88058e-09	3.27693e-05	8.32522e-06	0.0938009	0.906158	T2D	Adrenal Gland
rs223361	Reduced beta-cell function	ENSG00000248971	KRT8P46	374	6.99516e-08	5.88955e-05	0.000202168	0.169384	0.830355	T2D	Artery Aorta
rs223361	Reduced beta-cell function	ENSG00000248971	KRT8P46	374	2.97299e-05	1.8352e-05	0.0859228	0.0521774	0.861852	T2D	Artery Coronary
rs223361	Reduced beta-cell function	ENSG00000248971	KRT8P46	374	1.73073e-06	8.39616e-06	0.00500202	0.0232942	0.971694	T2D	Artery Tibial
rs223361	Reduced beta-cell function	ENSG00000248971	KRT8P46	374	1.18918e-05	2.97844e-05	0.0343688	0.0851999	0.88039	T2D	Brain Anterior cingulate cortex BA24
rs223361	Reduced beta-cell function	ENSG00000248971	KRT8P46	374	1.7374e-09	5.2416e-05	5.02127e-06	0.150639	0.849304	T2D	Brain Cerebellar Hemisphere
rs223361	Reduced beta-cell function	ENSG00000248971	KRT8P46	374	5.51675e-11	2.88315e-05	1.5944e-07	0.0824086	0.917562	T2D	Brain Cerebellum
rs223361	Reduced beta-cell function	ENSG00000248971	KRT8P46	374	4.30885e-17	4.63336e-06	1.24531e-13	0.0124033	0.987592	T2D	Breast Mammary Tissue
rs223361	Reduced beta-cell function	ENSG00000248971	KRT8P46	374	8.70175e-08	5.68916e-06	0.00025149	0.015458	0.984285	T2D	Cells Cultured fibroblasts
rs223361	Reduced beta-cell function	ENSG00000248971	KRT8P46	374	7.03344e-09	1.88157e-05	2.03274e-05	0.0534331	0.946528	T2D	Colon Sigmoid
rs223361	Reduced beta-cell function	ENSG00000248971	KRT8P46	374	3.20013e-07	5.25897e-05	0.000924874	0.151142	0.84788	T2D	Colon Transverse
rs223361	Reduced beta-cell function	ENSG00000248971	KRT8P46	374	1.2684e-10	3.98064e-06	3.66582e-07	0.010515	0.989481	T2D	Esophagus Gastroesophageal Junction
rs223361	Reduced beta-cell function	ENSG00000248971	KRT8P46	374	1.83795e-15	2.22439e-05	5.31188e-12	0.0633507	0.936627	T2D	Esophagus Mucosa
rs223361	Reduced beta-cell function	ENSG00000248971	KRT8P46	374	1.58761e-10	5.97584e-06	4.58837e-07	0.0162871	0.983706	T2D	Esophagus Muscularis
rs223361	Reduced beta-cell function	ENSG00000248971	KRT8P46	374	3.18534e-36	3.35637e-06	9.20598e-33	0.008709	0.991288	T2D	Lung
rs223361	Reduced beta-cell function	ENSG00000248971	KRT8P46	374	8.73257e-08	6.47164e-05	0.000252381	0.186224	0.813459	T2D	Muscle Skeletal
rs223361	Reduced beta-cell function	ENSG00000248971	KRT8P46	374	2.00229e-16	7.43973e-06	5.78685e-13	0.0205222	0.97947	T2D	Nerve Tibial
rs223361	Reduced beta-cell function	ENSG00000248971	KRT8P46	374	2.82221e-05	3.43308e-05	0.0815651	0.0984001	0.819972	T2D	Ovary
rs223361	Reduced beta-cell function	ENSG00000248971	KRT8P46	374	1.19002e-06	6.05217e-05	0.0034393	0.174092	0.822407	T2D	Pancreas
rs223361	Reduced beta-cell function	ENSG00000248971	KRT8P46	374	5.04212e-12	2.94478e-05	1.45723e-08	0.0841916	0.915779	T2D	Pituitary
rs223361	Reduced beta-cell function	ENSG00000248971	KRT8P46	374	2.02545e-08	3.89754e-06	5.85377e-05	0.0102747	0.989663	T2D	Prostate
rs223361	Reduced beta-cell function	ENSG00000248971	KRT8P46	374	4.96841e-13	2.6437e-05	1.43593e-09	0.0754816	0.924492	T2D	Skin Not Sun Exposed Suprapubic
rs223361	Reduced beta-cell function	ENSG00000248971	KRT8P46	374	5.43703e-12	1.30496e-05	1.57136e-08	0.0367517	0.963235	T2D	Skin Sun Exposed Lower leg
rs223361	Reduced beta-cell function	ENSG00000248971	KRT8P46	374	4.89165e-12	1.35152e-05	1.41374e-08	0.0380984	0.961888	T2D	Small Intestine Terminal Ileum
rs223361	Reduced beta-cell function	ENSG00000248971	KRT8P46	374	1.79094e-22	3.68605e-06	5.17601e-19	0.00966277	0.990334	T2D	Spleen
rs223361	Reduced beta-cell function	ENSG00000248971	KRT8P46	374	2.29204e-08	2.37991e-05	6.62425e-05	0.0678501	0.93206	T2D	Stomach
rs223361	Reduced beta-cell function	ENSG00000248971	KRT8P46	374	5.25038e-17	7.02895e-06	1.51742e-13	0.0193338	0.980659	T2D	Thyroid
rs223361	Reduced beta-cell function	ENSG00000248971	KRT8P46	374	8.54597e-06	1.01733e-05	0.0246988	0.0284551	0.946827	T2D	Vagina
rs223361	Reduced beta-cell function	ENSG00000248971	KRT8P46	374	2.11124e-10	7.56907e-06	6.10173e-07	0.0208964	0.979095	T2D	Whole Blood
rs17662402	Reduced beta-cell function	ENSG00000249050		707	3.01647e-08	8.59155e-06	0.000459406	0.129979	0.869553	T2D	Liver
rs6986287	Vascular dysfunction	ENSG00000249188	ENPP7P1	1106	0.00356489	0.0276181	0.010384	0.0795683	0.878865	SBP	Brain Cerebellum
rs6986287	Vascular dysfunction	ENSG00000249188	ENPP7P1	1106	3.18112e-13	0.0432663	9.26611e-13	0.125196	0.831537	SBP	Testis
rs993380	Reduced beta-cell function	ENSG00000249242	TMEM150C	921	2.33251e-20	1.86784e-05	1.51251e-16	0.12024	0.879741	T2D	Pituitary
rs1347345	Reduced beta-cell function	ENSG00000249599	BMPR1B-DT	528	0.00302447	0.00566812	0.0299805	0.0552799	0.906047	T2D	Ovary
rs16998073	Vascular dysfunction	ENSG00000249646		646	8.08529e-28	3.18912e-28	0.10483	0.0404941	0.854676	SBP	Whole Blood
rs9991328	Metabolic Syndrome	ENSG00000249755		502	0.000423924	0.00017349	0.111731	0.0448827	0.842789	T2D	Brain Hypothalamus
rs2721015	Reduced beta-cell function	ENSG00000249915	PDCD6	691	1.6412e-10	0.110492	7.94168e-11	0.05263	0.836878	T2D	Artery Tibial
rs893617	Reduced beta-cell function	ENSG00000250021	ARPIN-AP3S2	404	3.0942e-23	5.60175e-16	2.30029e-09	0.0406852	0.959315	T2D	Liver
rs893617	Reduced beta-cell function	ENSG00000250021	ARPIN-AP3S2	727	1.98719e-62	3.03268e-16	1.6386e-48	0.024031	0.975969	T2D	Pancreatic Islet
rs4930726	Metabolic Syndrome	ENSG00000250091		260	0.000695182	0.00205081	0.0274557	0.0801055	0.889693	T2D	Liver
rs4930726	Metabolic Syndrome	ENSG00000250091		434	2.89146e-22	0.00169299	1.39211e-20	0.080592	0.917715	T2D	Adipose Subcutaneous
rs4930726	Metabolic Syndrome	ENSG00000250091		434	2.3888e-14	0.00153405	1.1501e-12	0.072932	0.925534	T2D	Adipose Visceral Omentum
rs4930726	Metabolic Syndrome	ENSG00000250091		434	8.36482e-10	0.00168582	4.02728e-08	0.0802463	0.918068	T2D	Artery Aorta
rs4930726	Metabolic Syndrome	ENSG00000250091		434	0.000106798	0.00169933	0.00514185	0.0809031	0.912149	T2D	Artery Coronary
rs4930726	Metabolic Syndrome	ENSG00000250091		434	1.42834e-38	0.00216808	6.87681e-37	0.103489	0.894343	T2D	Artery Tibial
rs4930726	Metabolic Syndrome	ENSG00000250091		434	3.66499e-06	0.00180863	0.000176453	0.0861657	0.911846	T2D	Brain Anterior cingulate cortex BA24
rs4930726	Metabolic Syndrome	ENSG00000250091		434	3.78684e-05	0.00216982	0.00182319	0.103575	0.892395	T2D	Brain Caudate basal ganglia
rs4930726	Metabolic Syndrome	ENSG00000250091		434	2.90348e-05	0.00197534	0.0013979	0.0942013	0.902396	T2D	Brain Cerebellum
rs4930726	Metabolic Syndrome	ENSG00000250091		434	8.72599e-10	0.00193893	4.20117e-08	0.0924452	0.905616	T2D	Brain Cortex
rs4930726	Metabolic Syndrome	ENSG00000250091		434	7.33574e-07	0.0018991	3.53183e-05	0.0905257	0.907539	T2D	Brain Frontal Cortex BA9
rs4930726	Metabolic Syndrome	ENSG00000250091		434	1.71573e-07	0.0015514	8.26048e-06	0.073768	0.924672	T2D	Brain Hypothalamus
rs4930726	Metabolic Syndrome	ENSG00000250091		434	1.5586e-06	0.00148117	7.50396e-05	0.0703835	0.928059	T2D	Brain Nucleus accumbens basal ganglia
rs4930726	Metabolic Syndrome	ENSG00000250091		434	0.000457197	0.00167141	0.022012	0.0795745	0.896285	T2D	Brain Putamen basal ganglia
rs4930726	Metabolic Syndrome	ENSG00000250091		434	2.11604e-11	0.0017347	1.01878e-09	0.0826025	0.915663	T2D	Breast Mammary Tissue
rs4930726	Metabolic Syndrome	ENSG00000250091		434	0.000752158	0.00179995	0.036213	0.0857838	0.875451	T2D	Cells Cultured fibroblasts
rs4930726	Metabolic Syndrome	ENSG00000250091		434	3.12806e-21	0.0019196	1.50602e-19	0.0915135	0.906567	T2D	Colon Sigmoid
rs4930726	Metabolic Syndrome	ENSG00000250091		434	8.8591e-12	0.00203174	4.26526e-10	0.0969183	0.90105	T2D	Colon Transverse
rs4930726	Metabolic Syndrome	ENSG00000250091		434	1.26661e-35	0.00144633	6.09813e-34	0.0687045	0.929849	T2D	Esophagus Gastroesophageal Junction
rs4930726	Metabolic Syndrome	ENSG00000250091		434	2.22081e-15	0.00171269	1.06922e-13	0.0815417	0.916746	T2D	Esophagus Mucosa
rs4930726	Metabolic Syndrome	ENSG00000250091		434	4.13259e-50	0.00167963	1.98965e-48	0.0799481	0.918372	T2D	Esophagus Muscularis
rs4930726	Metabolic Syndrome	ENSG00000250091		434	1.66388e-07	0.00167378	8.01085e-06	0.0796662	0.918652	T2D	Heart Atrial Appendage
rs4930726	Metabolic Syndrome	ENSG00000250091		434	2.61172e-13	0.00182694	1.25743e-11	0.0870479	0.911125	T2D	Heart Left Ventricle
rs4930726	Metabolic Syndrome	ENSG00000250091		434	1.1708e-12	0.00164303	5.63685e-11	0.0781841	0.920173	T2D	Lung
rs4930726	Metabolic Syndrome	ENSG00000250091		434	7.46144e-17	0.00181995	3.59235e-15	0.0867109	0.911469	T2D	Muscle Skeletal
rs4930726	Metabolic Syndrome	ENSG00000250091		434	8.65366e-18	0.00173039	4.16635e-16	0.0823948	0.915875	T2D	Nerve Tibial
rs4930726	Metabolic Syndrome	ENSG00000250091		434	0.000850285	0.00173368	0.0409374	0.0825952	0.873883	T2D	Ovary
rs4930726	Metabolic Syndrome	ENSG00000250091		434	0.000810331	0.00198129	0.0390138	0.0945265	0.863668	T2D	Pancreas
rs4930726	Metabolic Syndrome	ENSG00000250091		434	0.00109202	0.00156238	0.0525759	0.074351	0.870419	T2D	Pituitary
rs4930726	Metabolic Syndrome	ENSG00000250091		434	4.30184e-06	0.00167714	0.000207114	0.0798284	0.918283	T2D	Prostate
rs4930726	Metabolic Syndrome	ENSG00000250091		434	9.9036e-06	0.00157606	0.000476814	0.0749574	0.92298	T2D	Skin Not Sun Exposed Suprapubic
rs4930726	Metabolic Syndrome	ENSG00000250091		434	2.40341e-24	0.00184554	1.15713e-22	0.0879441	0.91021	T2D	Skin Sun Exposed Lower leg
rs4930726	Metabolic Syndrome	ENSG00000250091		434	0.000774654	0.0021093	0.0372961	0.100694	0.859126	T2D	Spleen
rs4930726	Metabolic Syndrome	ENSG00000250091		434	2.55646e-05	0.00183375	0.00123082	0.0873775	0.909532	T2D	Stomach
rs4930726	Metabolic Syndrome	ENSG00000250091		434	4.18725e-13	0.00169796	2.01597e-11	0.0808314	0.917471	T2D	Testis
rs4930726	Metabolic Syndrome	ENSG00000250091		434	2.14712e-11	0.00172182	1.03374e-09	0.0819816	0.916297	T2D	Thyroid
rs9927842	Reduced beta-cell function	ENSG00000250251	PKD1P6	162	2.68438e-10	0.0713856	1.71075e-10	0.04461	0.884004	T2D	Adipose Visceral Omentum
rs9927842	Reduced beta-cell function	ENSG00000250251	PKD1P6	162	0.0377238	0.0785291	0.0240413	0.0492361	0.81047	T2D	Breast Mammary Tissue
rs9927842	Reduced beta-cell function	ENSG00000250251	PKD1P6	162	1.88725e-06	0.0930933	1.20274e-06	0.0584799	0.848424	T2D	Heart Atrial Appendage
rs9927842	Reduced beta-cell function	ENSG00000250251	PKD1P6	162	0.00169168	0.0750848	0.00107811	0.0469763	0.875169	T2D	Lung
rs9927842	Reduced beta-cell function	ENSG00000250251	PKD1P6	162	5.9465e-06	0.0749948	3.7897e-06	0.046916	0.878079	T2D	Muscle Skeletal
rs9927842	Reduced beta-cell function	ENSG00000250251	PKD1P6	162	2.61014e-05	0.10143	1.66344e-05	0.0638067	0.83472	T2D	Nerve Tibial
rs9927842	Reduced beta-cell function	ENSG00000250251	PKD1P6	162	0.0136805	0.0798594	0.00871857	0.0500466	0.847695	T2D	Pancreas
rs9927842	Reduced beta-cell function	ENSG00000250251	PKD1P6	162	0.0396462	0.00374413	0.0252665	0.00145624	0.929887	T2D	Pituitary
rs9927842	Reduced beta-cell function	ENSG00000250251	PKD1P6	162	1.38971e-06	0.0876948	8.85659e-07	0.0550305	0.857272	T2D	Skin Sun Exposed Lower leg
rs9927842	Reduced beta-cell function	ENSG00000250251	PKD1P6	162	9.59895e-07	0.116466	6.11741e-07	0.0734134	0.810119	T2D	Spleen
rs9927842	Reduced beta-cell function	ENSG00000250251	PKD1P6	162	0.012588	0.0862614	0.00802234	0.0541353	0.838993	T2D	Stomach
rs17477177	Inverse T2D-BP risk	ENSG00000250474		662	2.30041e-15	1.48584e-16	0.179357	0.0107748	0.809869	SBP	Muscle Skeletal
rs4788196	Higher adiposity	ENSG00000250616		261	3.47132e-07	1.72085e-06	0.0211714	0.104079	0.874748	T2D	Brain Hypothalamus
rs223361	Reduced beta-cell function	ENSG00000250651		374	1.1907e-05	3.42302e-05	0.0344125	0.0980615	0.86748	T2D	Nerve Tibial
rs2071449	Metabolic Syndrome	ENSG00000250742	LINC02381	258	2.53e-11	0.0519291	4.7948e-12	0.00890233	0.939169	T2D	Liver
rs2071449	Metabolic Syndrome	ENSG00000250742	LINC02381	377	0.0232898	0.125178	0.00540517	0.0282338	0.817893	T2D	Artery Aorta
rs2071449	Metabolic Syndrome	ENSG00000250742	LINC02381	377	4.00397e-08	0.0331669	9.29256e-09	0.0067374	0.960096	T2D	Heart Atrial Appendage
rs2071449	Metabolic Syndrome	ENSG00000250742	LINC02381	377	0.00991503	0.057379	0.00230111	0.0123987	0.918006	T2D	Pituitary
rs2071449	Metabolic Syndrome	ENSG00000250742	LINC02381	377	0.012077	0.0489888	0.00280288	0.0104438	0.925687	T2D	Whole Blood
rs7970687	Reduced beta-cell function	ENSG00000250790		475	2.01093e-05	0.0131108	0.000193516	0.125306	0.861369	T2D	Adipose Subcutaneous
rs7970687	Reduced beta-cell function	ENSG00000250790		475	0.00461736	0.0122577	0.0444338	0.117136	0.821555	T2D	Heart Atrial Appendage
rs6878122	Reduced beta-cell function	ENSG00000250802	ZBED3-AS1	330	1.63634e-12	1.32403e-13	0.151274	0.0114029	0.837324	T2D	Liver
rs2721015	Reduced beta-cell function	ENSG00000250848		691	0.00019575	0.118793	9.47224e-05	0.056659	0.824258	T2D	Adipose Subcutaneous
rs2721015	Reduced beta-cell function	ENSG00000250848		691	0.00414444	0.113526	0.00200548	0.0541086	0.826215	T2D	Adipose Visceral Omentum
rs2721015	Reduced beta-cell function	ENSG00000250848		691	2.19327e-05	0.112263	1.06132e-05	0.0534895	0.834215	T2D	Esophagus Mucosa
rs2721015	Reduced beta-cell function	ENSG00000250848		691	0.000839086	0.114924	0.00040603	0.0547822	0.829049	T2D	Lung
rs2721015	Reduced beta-cell function	ENSG00000250848		691	0.00170442	0.11054	0.00082476	0.0526557	0.834275	T2D	Testis
rs2721015	Reduced beta-cell function	ENSG00000250848		691	0.00378674	0.114432	0.00183239	0.0545479	0.825401	T2D	Whole Blood
rs66887589	Inverse T2D-BP risk	ENSG00000250938		631	0.0271033	0.0483717	0.0275093	0.0482475	0.848768	SBP	Brain Substantia nigra
rs223361	Reduced beta-cell function	ENSG00000251288		374	4.59549e-12	2.78574e-05	1.32815e-08	0.0795906	0.920381	T2D	Adipose Subcutaneous
rs223361	Reduced beta-cell function	ENSG00000251288		374	7.96213e-07	6.44113e-05	0.00230115	0.185344	0.81229	T2D	Brain Cerebellar Hemisphere
rs223361	Reduced beta-cell function	ENSG00000251288		374	4.45937e-08	5.03465e-06	0.000128881	0.0135644	0.986302	T2D	Brain Cerebellum
rs223361	Reduced beta-cell function	ENSG00000251288		374	9.01269e-07	4.60232e-05	0.00260477	0.132147	0.865201	T2D	Nerve Tibial
rs223361	Reduced beta-cell function	ENSG00000251288		374	1.49851e-06	3.49389e-05	0.00433087	0.100082	0.895551	T2D	Pituitary
rs223361	Reduced beta-cell function	ENSG00000251288		374	5.65504e-07	2.68916e-05	0.00163437	0.0767981	0.92154	T2D	Spleen
rs223361	Reduced beta-cell function	ENSG00000251288		374	1.45463e-06	3.06881e-05	0.00420406	0.0877842	0.90798	T2D	Thyroid
rs223361	Reduced beta-cell function	ENSG00000251288		374	4.0193e-09	5.19313e-06	1.16162e-05	0.0140228	0.98596	T2D	Whole Blood
rs8056890	Higher adiposity	ENSG00000251417		262	3.00436e-05	0.000527179	0.00465467	0.0807622	0.914026	T2D	Uterus
rs8056890	Higher adiposity	ENSG00000251417		263	1.07616e-06	0.00044238	0.00016673	0.0676064	0.931783	T2D	Brain Caudate basal ganglia
rs8056890	Higher adiposity	ENSG00000251417		263	4.01297e-05	0.000152551	0.00621732	0.0226639	0.970926	T2D	Cells Cultured fibroblasts
rs8056890	Higher adiposity	ENSG00000251417		263	1.43701e-14	9.06436e-05	2.22637e-12	0.0130566	0.986853	T2D	Colon Sigmoid
rs8056890	Higher adiposity	ENSG00000251417		263	0.000301444	0.000657209	0.0467029	0.10097	0.851368	T2D	Liver
rs8056890	Higher adiposity	ENSG00000251417		263	7.25093e-07	0.000330513	0.000112339	0.0502573	0.949299	T2D	Pancreas
rs8056890	Higher adiposity	ENSG00000251417		263	2.19934e-08	0.00123115	3.40746e-06	0.189934	0.808832	T2D	Small Intestine Terminal Ileum
rs4382480	Higher adiposity	ENSG00000253130		971	3.69484e-08	1.10049e-05	0.000467937	0.138512	0.861009	T2D	Thyroid
rs6986287	Vascular dysfunction	ENSG00000253130		1106	0.00729815	0.0328611	0.0212584	0.0948756	0.843707	SBP	Thyroid
rs6558173	Metabolic Syndrome	ENSG00000253200		633	2.16806e-10	0.0745725	1.1445e-10	0.0384793	0.886948	T2D	Pancreatic Islet
rs17678185	Vascular dysfunction	ENSG00000253230	MIR124-1HG	790	0.000176306	0.000174559	0.0978532	0.0960778	0.805718	SBP	Cells Cultured fibroblasts
rs17477177	Inverse T2D-BP risk	ENSG00000253276	CCDC71L	662	9.04678e-20	5.23515e-17	7.05352e-06	0.00308479	0.996908	SBP	Artery Aorta
rs17477177	Inverse T2D-BP risk	ENSG00000253276	CCDC71L	662	2.13938e-15	1.52195e-16	0.166801	0.0110441	0.822155	SBP	Colon Sigmoid
rs17477177	Inverse T2D-BP risk	ENSG00000253276	CCDC71L	662	8.19892e-20	6.59035e-17	6.39246e-06	0.00414246	0.995851	SBP	Esophagus Muscularis
rs34591516	Inverse T2D-BP risk	ENSG00000253307		443	0.0733672	0.0664122	0.0273625	0.0239597	0.808898	SBP	Liver
rs4382480	Higher adiposity	ENSG00000253426		971	3.32545e-06	1.14252e-05	0.0421156	0.143881	0.813988	T2D	Pituitary
rs17689007	Higher adiposity	ENSG00000253641	LINCR-0001	770	1.62512e-10	9.59205e-09	0.002081	0.121952	0.875967	T2D	Brain Caudate basal ganglia
rs17689007	Higher adiposity	ENSG00000253641	LINCR-0001	773	2.58099e-11	1.88981e-09	0.000330501	0.0232229	0.976447	T2D	Heart Atrial Appendage
rs17689007	Higher adiposity	ENSG00000253641	LINCR-0001	773	8.28153e-11	3.13149e-09	0.00106047	0.0391396	0.9598	T2D	Lung
rs17689007	Higher adiposity	ENSG00000253641	LINCR-0001	773	6.48203e-09	3.21665e-09	0.0830038	0.0403132	0.876683	T2D	Nerve Tibial
rs17689007	Higher adiposity	ENSG00000253641	LINCR-0001	773	1.94253e-10	4.67665e-09	0.00248746	0.058947	0.938566	T2D	Skin Sun Exposed Lower leg
rs17689007	Higher adiposity	ENSG00000253641	LINCR-0001	773	6.16834e-11	1.17765e-08	0.00078987	0.149951	0.849259	T2D	Thyroid
rs17678185	Vascular dysfunction	ENSG00000253641	LINCR-0001	790	1.7278e-05	0.000107428	0.00958962	0.0586927	0.931593	SBP	Brain Caudate basal ganglia
rs17678185	Vascular dysfunction	ENSG00000253641	LINCR-0001	790	5.22263e-06	0.000198865	0.00289865	0.109486	0.887411	SBP	Heart Atrial Appendage
rs13257021	Reduced beta-cell function	ENSG00000253704	VIRMA-DT	548	3.1336e-11	2.34983e-11	0.0976794	0.0724181	0.829903	T2D	Muscle Skeletal
rs17678185	Vascular dysfunction	ENSG00000253735		790	2.45906e-09	0.000299508	1.36482e-06	0.165398	0.834301	SBP	Testis
rs7009170	Inverse T2D-BP risk	ENSG00000253738	OTUD6B-AS1	480	0.00176431	0.0678316	0.00216049	0.0822177	0.846026	SBP	Esophagus Muscularis
rs13257021	Reduced beta-cell function	ENSG00000253878		548	4.59959e-11	1.56384e-11	0.143377	0.0479387	0.808685	T2D	Ovary
rs13257021	Reduced beta-cell function	ENSG00000253878		548	1.48058e-12	2.30297e-11	0.00461523	0.0708629	0.924522	T2D	Whole Blood
rs4382480	Higher adiposity	ENSG00000253893		971	5.47576e-08	1.53003e-05	0.000693484	0.192966	0.806325	T2D	Adipose Visceral Omentum
rs4382480	Higher adiposity	ENSG00000253893		971	2.01009e-13	8.22525e-06	2.5457e-09	0.103273	0.896719	T2D	Lung
rs4382480	Higher adiposity	ENSG00000253893		971	3.87108e-11	5.16245e-06	4.90257e-07	0.0644448	0.93555	T2D	Ovary
rs4382480	Higher adiposity	ENSG00000253893		971	4.96248e-07	1.01901e-05	0.00628478	0.128188	0.865517	T2D	Skin Not Sun Exposed Suprapubic
rs6986287	Vascular dysfunction	ENSG00000253893		1100	0.000539525	0.0409409	0.00157125	0.118393	0.838556	SBP	Brain Substantia nigra
rs6986287	Vascular dysfunction	ENSG00000253893		1101	0.00320902	0.0180757	0.00934589	0.0517257	0.917644	SBP	Cells EBV-transformed lymphocytes
rs6986287	Vascular dysfunction	ENSG00000253893		1104	0.000484248	0.015352	0.00141044	0.0437758	0.938978	SBP	Uterus
rs6986287	Vascular dysfunction	ENSG00000253893		1105	4.18729e-08	0.0468005	1.21964e-07	0.135499	0.8177	SBP	Brain Frontal Cortex BA9
rs6986287	Vascular dysfunction	ENSG00000253893		1105	0.00158873	0.0237542	0.00462759	0.0682884	0.901741	SBP	Brain Spinal cord cervical c-1
rs6986287	Vascular dysfunction	ENSG00000253893		1105	0.000129518	0.0218517	0.000377252	0.062733	0.914909	SBP	Ovary
rs6986287	Vascular dysfunction	ENSG00000253893		1106	0.000374094	0.0494117	0.00108968	0.143123	0.806002	SBP	Adipose Visceral Omentum
rs6986287	Vascular dysfunction	ENSG00000253893		1106	8.12533e-08	0.0268487	2.36678e-07	0.0773102	0.895841	SBP	Artery Aorta
rs6986287	Vascular dysfunction	ENSG00000253893		1106	0.00939079	0.0277548	0.0273539	0.0799899	0.855511	SBP	Artery Coronary
rs6986287	Vascular dysfunction	ENSG00000253893		1106	1.51289e-12	0.0495266	4.40682e-12	0.143456	0.807017	SBP	Artery Tibial
rs6986287	Vascular dysfunction	ENSG00000253893		1106	0.000907894	0.0465075	0.00264456	0.134654	0.815286	SBP	Brain Amygdala
rs6986287	Vascular dysfunction	ENSG00000253893		1106	0.000358567	0.0481382	0.00104445	0.139408	0.811051	SBP	Brain Caudate basal ganglia
rs6986287	Vascular dysfunction	ENSG00000253893		1106	8.14748e-07	0.0343614	2.37323e-06	0.099223	0.866412	SBP	Brain Cerebellar Hemisphere
rs6986287	Vascular dysfunction	ENSG00000253893		1106	3.8109e-11	0.0450428	1.11006e-10	0.130378	0.824579	SBP	Brain Cerebellum
rs6986287	Vascular dysfunction	ENSG00000253893		1106	1.24622e-10	0.0390873	3.63005e-10	0.113007	0.847905	SBP	Brain Cortex
rs6986287	Vascular dysfunction	ENSG00000253893		1106	8.54052e-05	0.0298202	0.000248772	0.0859778	0.883868	SBP	Brain Hypothalamus
rs6986287	Vascular dysfunction	ENSG00000253893		1106	3.50332e-07	0.0397154	1.02046e-06	0.114839	0.845444	SBP	Brain Nucleus accumbens basal ganglia
rs6986287	Vascular dysfunction	ENSG00000253893		1106	0.000148837	0.011111	0.000433538	0.0314077	0.956899	SBP	Brain Putamen basal ganglia
rs6986287	Vascular dysfunction	ENSG00000253893		1106	6.73131e-06	0.0148555	1.96073e-05	0.0423291	0.942789	SBP	Breast Mammary Tissue
rs6986287	Vascular dysfunction	ENSG00000253893		1106	0.00364425	0.033162	0.0106151	0.095739	0.85684	SBP	Cells Cultured fibroblasts
rs6986287	Vascular dysfunction	ENSG00000253893		1106	0.0010878	0.0234036	0.00316858	0.0672659	0.905074	SBP	Colon Sigmoid
rs6986287	Vascular dysfunction	ENSG00000253893		1106	0.00012607	0.0309995	0.000367223	0.0894178	0.879089	SBP	Esophagus Gastroesophageal Junction
rs6986287	Vascular dysfunction	ENSG00000253893		1106	1.52732e-07	0.0380914	4.44885e-07	0.110102	0.851806	SBP	Lung
rs6986287	Vascular dysfunction	ENSG00000253893		1106	6.67405e-14	0.0466441	1.94405e-13	0.135049	0.818307	SBP	Pituitary
rs6986287	Vascular dysfunction	ENSG00000253893		1106	1.35261e-16	0.0464112	3.93993e-16	0.13437	0.819219	SBP	Testis
rs6986287	Vascular dysfunction	ENSG00000253893		1106	8.80269e-10	0.0508554	2.56409e-09	0.147332	0.801812	SBP	Thyroid
rs17662402	Reduced beta-cell function	ENSG00000253958	CLDN23	905	1.23351e-06	8.21125e-06	0.018799	0.124285	0.856906	T2D	Heart Left Ventricle
rs2071518	Vascular dysfunction	ENSG00000253972	MAL2-AS1	690	1.07189e-10	0.00399961	4.57175e-09	0.169763	0.826238	SBP	Artery Aorta
rs2071518	Vascular dysfunction	ENSG00000253972	MAL2-AS1	690	7.69441e-05	0.00376033	0.00328177	0.15955	0.833331	SBP	Artery Tibial
rs4382480	Higher adiposity	ENSG00000253981	ALG1L13P	971	2.07969e-07	1.18198e-05	0.00263384	0.148845	0.84851	T2D	Whole Blood
rs6986287	Vascular dysfunction	ENSG00000253981	ALG1L13P	1106	0.00158362	0.0439067	0.00461285	0.127071	0.822826	SBP	Adipose Visceral Omentum
rs6986287	Vascular dysfunction	ENSG00000253981	ALG1L13P	1106	0.0084896	0.0192596	0.0247289	0.0552078	0.892314	SBP	Breast Mammary Tissue
rs6986287	Vascular dysfunction	ENSG00000253981	ALG1L13P	1106	0.00100178	0.00809661	0.00291804	0.0226188	0.965365	SBP	Colon Transverse
rs6986287	Vascular dysfunction	ENSG00000253981	ALG1L13P	1106	6.19529e-13	0.0348455	1.80459e-12	0.100635	0.864519	SBP	Esophagus Mucosa
rs6986287	Vascular dysfunction	ENSG00000253981	ALG1L13P	1106	0.00174307	0.0127795	0.00507731	0.0362807	0.944119	SBP	Pancreas
rs6986287	Vascular dysfunction	ENSG00000253981	ALG1L13P	1106	0.000225363	0.00358846	0.000656447	0.00946658	0.986063	SBP	Thyroid
rs4875958	Inverse T2D-BP risk	ENSG00000253982	CLN8-AS1	936	0.00171653	0.0841782	0.000564397	0.0267912	0.88675	SBP	Brain Amygdala
rs4875958	Inverse T2D-BP risk	ENSG00000253982	CLN8-AS1	936	1.2336e-26	0.111967	4.0552e-27	0.0359545	0.852079	SBP	Brain Caudate basal ganglia
rs4875958	Inverse T2D-BP risk	ENSG00000253982	CLN8-AS1	937	1.45433e-15	0.0634078	4.78318e-16	0.0199376	0.916655	SBP	Brain Cortex
rs4875958	Inverse T2D-BP risk	ENSG00000253982	CLN8-AS1	937	9.39387e-19	0.0574304	3.08957e-19	0.0179638	0.924606	SBP	Esophagus Mucosa
rs4237150	Reduced beta-cell function	ENSG00000254017	IGHEP2	907	4.11892e-09	4.50679e-10	0.129601	0.0133234	0.857076	T2D	Small Intestine Terminal Ileum
rs13365225	Metabolic Syndrome	ENSG00000254038		489	2.42358e-06	0.108423	3.49961e-07	0.0147794	0.876794	T2D	Adipose Subcutaneous
rs890945	Metabolic Syndrome	ENSG00000254135		605	1.90735e-07	0.000902153	9.05816e-06	0.0418867	0.957202	T2D	Testis
rs4382480	Higher adiposity	ENSG00000254153		971	5.30404e-34	9.28651e-06	6.71735e-30	0.116727	0.883264	T2D	Skin Not Sun Exposed Suprapubic
rs4382480	Higher adiposity	ENSG00000254153		971	9.82205e-08	6.56882e-06	0.00124392	0.0822751	0.916474	T2D	Stomach
rs6986287	Vascular dysfunction	ENSG00000254153		1106	3.14461e-10	0.0361367	9.15976e-10	0.104401	0.859462	SBP	Esophagus Mucosa
rs6986287	Vascular dysfunction	ENSG00000254153		1106	2.48028e-24	0.0467858	7.22467e-24	0.135462	0.817752	SBP	Skin Sun Exposed Lower leg
rs6986287	Vascular dysfunction	ENSG00000254153		1106	0.00161564	0.0437796	0.00470612	0.1267	0.823199	SBP	Stomach
rs6986287	Vascular dysfunction	ENSG00000254153		1106	1.96574e-06	0.0217305	5.7259e-06	0.0623816	0.91588	SBP	Thyroid
rs302395	Reduced beta-cell function	ENSG00000254226	LINC01933	493	0.0243976	0.053315	0.0340174	0.073522	0.814748	T2D	Muscle Skeletal
rs17678185	Vascular dysfunction	ENSG00000254237		790	6.69055e-09	0.000320011	3.71338e-06	0.176789	0.822887	SBP	Testis
rs7009170	Inverse T2D-BP risk	ENSG00000254251		480	0.011964	0.0752555	0.0146506	0.0913478	0.806782	SBP	Skin Sun Exposed Lower leg
rs17678185	Vascular dysfunction	ENSG00000254340		790	6.85173e-05	0.000274058	0.0380284	0.151297	0.810332	SBP	Pituitary
rs6986287	Vascular dysfunction	ENSG00000254340		791	0.00645807	0.0383001	0.0153983	0.0904717	0.849372	SBP	Liver
rs4382480	Higher adiposity	ENSG00000254340		971	9.25944e-07	9.85149e-06	0.0117267	0.123901	0.864362	T2D	Pituitary
rs6986287	Vascular dysfunction	ENSG00000254340		1106	0.00272125	0.0393906	0.00792657	0.113903	0.836059	SBP	Esophagus Muscularis
rs6986287	Vascular dysfunction	ENSG00000254340		1106	0.013849	0.0233925	0.0403401	0.0672836	0.855135	SBP	Pituitary
rs4382480	Higher adiposity	ENSG00000254340		1141	9.39859e-06	5.10728e-06	0.119039	0.0638697	0.817077	T2D	Pancreatic Islet
rs3872707	Higher adiposity	ENSG00000254485		476	0.00964264	0.0214788	0.0380965	0.0840124	0.84677	T2D	Liver
rs3872707	Higher adiposity	ENSG00000254485		478	0.0155742	0.0224355	0.0615314	0.0878267	0.812632	T2D	Brain Nucleus accumbens basal ganglia
rs3872707	Higher adiposity	ENSG00000254485		478	0.00383345	0.0266398	0.0151454	0.1044	0.849981	T2D	Cells Cultured fibroblasts
rs3872707	Higher adiposity	ENSG00000254485		478	0.00305496	0.0274138	0.0120697	0.107458	0.850003	T2D	Heart Atrial Appendage
rs3872707	Higher adiposity	ENSG00000254485		478	7.78392e-05	0.0284747	0.000307532	0.11164	0.8595	T2D	Prostate
rs4788196	Higher adiposity	ENSG00000254634	SMG1P6	261	8.85236e-11	4.41637e-07	5.399e-06	0.0259611	0.974033	T2D	Artery Tibial
rs4788196	Higher adiposity	ENSG00000254634	SMG1P6	261	1.44194e-06	1.23598e-06	0.0879428	0.074544	0.837511	T2D	Colon Transverse
rs4788196	Higher adiposity	ENSG00000254634	SMG1P6	261	1.10649e-07	2.37383e-06	0.00674842	0.143929	0.84932	T2D	Muscle Skeletal
rs4788196	Higher adiposity	ENSG00000254634	SMG1P6	261	2.36727e-07	2.99726e-06	0.0144378	0.181998	0.803561	T2D	Nerve Tibial
rs4788196	Higher adiposity	ENSG00000254634	SMG1P6	261	1.13529e-06	9.85061e-07	0.0692407	0.0592067	0.87155	T2D	Pancreas
rs4788196	Higher adiposity	ENSG00000254634	SMG1P6	261	1.06183e-06	8.384e-07	0.0647607	0.0502485	0.884989	T2D	Prostate
rs4788196	Higher adiposity	ENSG00000254634	SMG1P6	261	1.43267e-06	1.65835e-06	0.0873776	0.10033	0.81229	T2D	Skin Sun Exposed Lower leg
rs2280141	Metabolic Syndrome	ENSG00000254636	ARMS2	636	2.954e-09	3.15927e-09	0.0916443	0.0972015	0.811154	T2D	Brain Hypothalamus
rs12806111	Vascular dysfunction	ENSG00000254647	INS	308	1.08902e-12	2.02815e-13	0.0522496	0.00879184	0.938959	SBP	Esophagus Gastroesophageal Junction
rs10401969	Metabolic Syndrome	ENSG00000254901	BORCS8	381	4.69448e-10	1.62241e-10	0.0706233	0.0235015	0.905875	T2D	Breast Mammary Tissue
rs17689007	Higher adiposity	ENSG00000254936		347	7.90524e-08	4.25816e-09	0.175984	0.00866406	0.815351	T2D	Skin Not Sun Exposed Suprapubic
rs1986971	Vascular dysfunction	ENSG00000255020	TDH-AS1	790	2.79004e-05	0.000161008	0.0203514	0.116582	0.862878	SBP	Pancreatic Islet
rs12226894	Reduced beta-cell function	ENSG00000255042	SEPTIN7P11	511	1.87037e-08	0.00596237	3.36095e-07	0.106253	0.887784	T2D	Adipose Visceral Omentum
rs12226894	Reduced beta-cell function	ENSG00000255042	SEPTIN7P11	511	6.68694e-08	0.00738263	1.20161e-06	0.131801	0.860815	T2D	Breast Mammary Tissue
rs12226894	Reduced beta-cell function	ENSG00000255042	SEPTIN7P11	511	1.639e-05	0.00594459	0.00029452	0.105933	0.887811	T2D	Pituitary
rs10902001	Metabolic Syndrome	ENSG00000255042	SEPTIN7P11	1046	0.0219953	0.00706479	0.0732244	0.0226443	0.875071	T2D	Pancreatic Islet
rs7103648	Inverse T2D-BP risk	ENSG00000255197		406	7.53718e-06	4.39092e-06	0.0468245	0.0263517	0.926812	SBP	Adipose Subcutaneous
rs7103648	Inverse T2D-BP risk	ENSG00000255197		406	7.07326e-13	1.59162e-05	4.39424e-09	0.0979768	0.902007	SBP	Brain Cerebellar Hemisphere
rs7103648	Inverse T2D-BP risk	ENSG00000255197		406	3.11893e-08	1.42023e-05	0.000193763	0.0873189	0.912473	SBP	Brain Cerebellum
rs7103648	Inverse T2D-BP risk	ENSG00000255197		406	1.44731e-05	3.27786e-06	0.0899139	0.019473	0.890595	SBP	Muscle Skeletal
rs12226894	Reduced beta-cell function	ENSG00000255199	GTF2IP11	511	2.08186e-13	0.00486924	3.741e-12	0.0865892	0.908542	T2D	Testis
rs7845284	Vascular dysfunction	ENSG00000255201		265	0.0632317	0.0448869	0.0308999	0.0210953	0.839886	SBP	Muscle Skeletal
rs9927842	Reduced beta-cell function	ENSG00000255277	ABCC6P2	162	0.00035181	0.0840506	0.000224208	0.0527028	0.862671	T2D	Colon Sigmoid
rs9927842	Reduced beta-cell function	ENSG00000255277	ABCC6P2	162	2.11359e-08	0.0796702	1.34699e-08	0.0499034	0.870426	T2D	Thyroid
rs10777867	Reduced beta-cell function	ENSG00000255794	RMST	745	2.97697e-12	8.35444e-05	2.60591e-10	0.00631951	0.993597	T2D	Pancreatic Islet
rs11830241	Higher adiposity	ENSG00000255992		344	0.00701769	0.00450295	0.0819298	0.051716	0.854834	T2D	Adipose Subcutaneous
rs11830241	Higher adiposity	ENSG00000255992		344	0.00859275	0.00345215	0.100318	0.0394548	0.848182	T2D	Lung
rs11830241	Higher adiposity	ENSG00000255992		344	0.00591698	0.00490869	0.0690793	0.0564441	0.863651	T2D	Pituitary
rs4906272	Higher adiposity	ENSG00000256053	COA8	432	0.00381702	0.00522671	0.0780004	0.106	0.806956	T2D	Thyroid
rs8014182	Metabolic Syndrome	ENSG00000256053	COA8	502	1.29521e-08	0.000104136	7.15773e-06	0.0566053	0.943283	T2D	Pituitary
rs8014182	Metabolic Syndrome	ENSG00000256053	COA8	503	7.80091e-05	0.000120671	0.0431101	0.0657953	0.890896	T2D	Brain Amygdala
rs8014182	Metabolic Syndrome	ENSG00000256053	COA8	504	0.000102018	0.000168422	0.0563782	0.092224	0.851127	T2D	Brain Anterior cingulate cortex BA24
rs8014182	Metabolic Syndrome	ENSG00000256053	COA8	504	8.68986e-05	0.000165546	0.0480227	0.0906243	0.861101	T2D	Brain Cortex
rs8014182	Metabolic Syndrome	ENSG00000256053	COA8	504	1.25165e-05	0.000126985	0.00691698	0.0692518	0.923692	T2D	Brain Frontal Cortex BA9
rs8014182	Metabolic Syndrome	ENSG00000256053	COA8	504	3.27678e-05	0.00011872	0.0181084	0.0646913	0.917049	T2D	Brain Nucleus accumbens basal ganglia
rs8014182	Metabolic Syndrome	ENSG00000256053	COA8	504	4.71954e-08	0.000117136	2.60816e-05	0.0637966	0.93606	T2D	Brain Putamen basal ganglia
rs8014182	Metabolic Syndrome	ENSG00000256053	COA8	505	9.78309e-16	0.00015367	5.40643e-13	0.0840069	0.915839	T2D	Cells Cultured fibroblasts
rs8014182	Metabolic Syndrome	ENSG00000256053	COA8	505	6.15814e-05	0.000178519	0.0340317	0.0977869	0.867941	T2D	Esophagus Mucosa
rs8014182	Metabolic Syndrome	ENSG00000256053	COA8	505	5.18588e-05	0.000163713	0.0286587	0.0895911	0.881535	T2D	Liver
rs8014182	Metabolic Syndrome	ENSG00000256053	COA8	505	5.51819e-43	0.000150835	3.04952e-40	0.0824382	0.917411	T2D	Muscle Skeletal
rs8014182	Metabolic Syndrome	ENSG00000256053	COA8	505	2.40627e-06	0.000183784	0.00132978	0.100667	0.897817	T2D	Stomach
rs8014182	Metabolic Syndrome	ENSG00000256053	COA8	693	2.34802e-08	0.000107175	1.33512e-05	0.0600014	0.939878	T2D	Pancreatic Islet
rs7970687	Reduced beta-cell function	ENSG00000256223	ZNF10	475	4.23362e-24	0.0117815	4.0741e-23	0.1125	0.875718	T2D	Adipose Subcutaneous
rs7970687	Reduced beta-cell function	ENSG00000256223	ZNF10	475	2.67313e-13	0.00526693	2.57241e-12	0.0497398	0.944993	T2D	Artery Aorta
rs7970687	Reduced beta-cell function	ENSG00000256223	ZNF10	475	0.00304382	0.0120689	0.0292913	0.115301	0.840295	T2D	Artery Coronary
rs7970687	Reduced beta-cell function	ENSG00000256223	ZNF10	475	1.39481e-21	0.00858831	1.34225e-20	0.0817375	0.909674	T2D	Artery Tibial
rs7970687	Reduced beta-cell function	ENSG00000256223	ZNF10	475	3.94132e-10	0.0110219	3.79281e-09	0.105183	0.883795	T2D	Breast Mammary Tissue
rs7970687	Reduced beta-cell function	ENSG00000256223	ZNF10	475	2.00483e-14	0.0100951	1.92929e-13	0.0962536	0.893651	T2D	Cells Cultured fibroblasts
rs7970687	Reduced beta-cell function	ENSG00000256223	ZNF10	475	5.62041e-07	0.0177344	5.40864e-06	0.16985	0.81241	T2D	Colon Sigmoid
rs7970687	Reduced beta-cell function	ENSG00000256223	ZNF10	475	0.000139006	0.0183588	0.00133769	0.175866	0.804298	T2D	Colon Transverse
rs7970687	Reduced beta-cell function	ENSG00000256223	ZNF10	475	2.37582e-06	0.0105777	2.2863e-05	0.100903	0.888494	T2D	Esophagus Gastroesophageal Junction
rs7970687	Reduced beta-cell function	ENSG00000256223	ZNF10	475	7.80684e-08	0.00515809	7.51269e-07	0.0486912	0.94615	T2D	Esophagus Mucosa
rs7970687	Reduced beta-cell function	ENSG00000256223	ZNF10	475	2.04122e-16	0.0121976	1.96431e-15	0.116508	0.871294	T2D	Esophagus Muscularis
rs7970687	Reduced beta-cell function	ENSG00000256223	ZNF10	475	0.000507568	0.0109332	0.00488443	0.104333	0.879341	T2D	Heart Left Ventricle
rs7970687	Reduced beta-cell function	ENSG00000256223	ZNF10	475	3.17995e-05	0.0124718	0.000306014	0.119151	0.86804	T2D	Lung
rs7970687	Reduced beta-cell function	ENSG00000256223	ZNF10	475	0.00127892	0.0139378	0.0123074	0.133287	0.839189	T2D	Minor Salivary Gland
rs7970687	Reduced beta-cell function	ENSG00000256223	ZNF10	475	5.3248e-08	0.0115575	5.12417e-07	0.110343	0.878099	T2D	Muscle Skeletal
rs7970687	Reduced beta-cell function	ENSG00000256223	ZNF10	475	2.45972e-19	0.0112672	2.36704e-18	0.107545	0.881187	T2D	Nerve Tibial
rs7970687	Reduced beta-cell function	ENSG00000256223	ZNF10	475	2.46339e-06	0.0106721	2.37057e-05	0.101812	0.887489	T2D	Pancreas
rs7970687	Reduced beta-cell function	ENSG00000256223	ZNF10	475	2.813e-09	0.0112968	2.70701e-08	0.107831	0.880873	T2D	Skin Not Sun Exposed Suprapubic
rs7970687	Reduced beta-cell function	ENSG00000256223	ZNF10	475	9.69615e-15	0.012804	9.33081e-14	0.122351	0.864845	T2D	Skin Sun Exposed Lower leg
rs7970687	Reduced beta-cell function	ENSG00000256223	ZNF10	475	0.00121454	0.0109829	0.0116877	0.10482	0.871295	T2D	Small Intestine Terminal Ileum
rs7970687	Reduced beta-cell function	ENSG00000256223	ZNF10	475	1.85925e-08	0.00510817	1.7892e-07	0.0482104	0.946681	T2D	Thyroid
rs7127212	Higher adiposity	ENSG00000256269	HMBS	143	9.36997e-08	0.0539684	1.84206e-08	0.00967337	0.936358	T2D	Liver
rs7127212	Higher adiposity	ENSG00000256269	HMBS	417	0.000129533	0.0759012	0.000124282	0.0719724	0.851873	T2D	Kidney Cortex
rs7127212	Higher adiposity	ENSG00000256269	HMBS	422	0.000249668	0.0383064	0.000240893	0.036035	0.925168	T2D	Brain Substantia nigra
rs7127212	Higher adiposity	ENSG00000256269	HMBS	423	4.15482e-08	0.0672775	4.00889e-08	0.0640458	0.868677	T2D	Cells EBV-transformed lymphocytes
rs7127212	Higher adiposity	ENSG00000256269	HMBS	424	1.0477e-15	0.032133	1.01089e-15	0.0300661	0.937801	T2D	Brain Cortex
rs7127212	Higher adiposity	ENSG00000256269	HMBS	424	1.1931e-06	0.0341675	1.15118e-06	0.0320331	0.933797	T2D	Brain Putamen basal ganglia
rs7127212	Higher adiposity	ENSG00000256269	HMBS	424	1.69839e-07	0.0358741	1.63877e-07	0.0336844	0.930441	T2D	Minor Salivary Gland
rs7127212	Higher adiposity	ENSG00000256269	HMBS	424	1.17948e-12	0.0453026	1.13808e-12	0.0428004	0.911897	T2D	Ovary
rs7127212	Higher adiposity	ENSG00000256269	HMBS	424	0.000274657	0.0432637	0.000264939	0.0408176	0.915379	T2D	Vagina
rs7127212	Higher adiposity	ENSG00000256269	HMBS	425	4.555e-41	0.079565	4.3952e-41	0.0759291	0.844506	T2D	Adipose Subcutaneous
rs7127212	Higher adiposity	ENSG00000256269	HMBS	425	1.1e-48	0.0804824	1.06141e-48	0.0768161	0.842702	T2D	Adipose Visceral Omentum
rs7127212	Higher adiposity	ENSG00000256269	HMBS	425	9.65014e-24	0.0675111	9.31158e-24	0.0642744	0.868214	T2D	Adrenal Gland
rs7127212	Higher adiposity	ENSG00000256269	HMBS	425	2.3348e-18	0.0736394	2.25289e-18	0.0701997	0.856161	T2D	Artery Aorta
rs7127212	Higher adiposity	ENSG00000256269	HMBS	425	7.63151e-09	0.0431276	7.36377e-09	0.0406984	0.916174	T2D	Artery Coronary
rs7127212	Higher adiposity	ENSG00000256269	HMBS	425	6.34318e-27	0.0812319	6.12064e-27	0.0775408	0.841227	T2D	Artery Tibial
rs7127212	Higher adiposity	ENSG00000256269	HMBS	425	1.27633e-06	0.032127	1.23155e-06	0.0300621	0.937808	T2D	Brain Anterior cingulate cortex BA24
rs7127212	Higher adiposity	ENSG00000256269	HMBS	425	0.000305699	0.0333154	0.000294974	0.0312118	0.934872	T2D	Brain Caudate basal ganglia
rs7127212	Higher adiposity	ENSG00000256269	HMBS	425	8.93465e-09	0.0558372	8.62119e-09	0.0529871	0.891176	T2D	Brain Cerebellar Hemisphere
rs7127212	Higher adiposity	ENSG00000256269	HMBS	425	2.81209e-12	0.0420447	2.71344e-12	0.0396513	0.918304	T2D	Brain Cerebellum
rs7127212	Higher adiposity	ENSG00000256269	HMBS	425	0.00231461	0.033389	0.00223341	0.0312869	0.930776	T2D	Brain Frontal Cortex BA9
rs7127212	Higher adiposity	ENSG00000256269	HMBS	425	1.50417e-09	0.0332904	1.4514e-09	0.031187	0.935523	T2D	Brain Hypothalamus
rs7127212	Higher adiposity	ENSG00000256269	HMBS	425	5.5211e-09	0.0717207	5.3274e-09	0.0683445	0.859935	T2D	Brain Nucleus accumbens basal ganglia
rs7127212	Higher adiposity	ENSG00000256269	HMBS	425	6.20261e-22	0.0565124	5.985e-22	0.0536399	0.889848	T2D	Breast Mammary Tissue
rs7127212	Higher adiposity	ENSG00000256269	HMBS	425	7.38308e-23	0.0815037	7.12406e-23	0.0778036	0.840693	T2D	Cells Cultured fibroblasts
rs7127212	Higher adiposity	ENSG00000256269	HMBS	425	1.93322e-38	0.0549098	1.8654e-38	0.0520904	0.893	T2D	Colon Sigmoid
rs7127212	Higher adiposity	ENSG00000256269	HMBS	425	5.96133e-26	0.0466992	5.75219e-26	0.0441517	0.909149	T2D	Colon Transverse
rs7127212	Higher adiposity	ENSG00000256269	HMBS	425	2.17041e-19	0.0556111	2.09427e-19	0.0527685	0.89162	T2D	Esophagus Gastroesophageal Junction
rs7127212	Higher adiposity	ENSG00000256269	HMBS	425	5.38276e-36	0.0752426	5.19391e-36	0.0717498	0.853008	T2D	Esophagus Mucosa
rs7127212	Higher adiposity	ENSG00000256269	HMBS	425	4.67946e-41	0.0811281	4.51529e-41	0.0774404	0.841431	T2D	Esophagus Muscularis
rs7127212	Higher adiposity	ENSG00000256269	HMBS	425	3.6218e-26	0.0733515	3.49473e-26	0.0699214	0.856727	T2D	Heart Atrial Appendage
rs7127212	Higher adiposity	ENSG00000256269	HMBS	425	3.26285e-22	0.0384665	3.14838e-22	0.0361917	0.925342	T2D	Heart Left Ventricle
rs7127212	Higher adiposity	ENSG00000256269	HMBS	425	3.10484e-09	0.0367858	2.99591e-09	0.0345666	0.928648	T2D	Liver
rs7127212	Higher adiposity	ENSG00000256269	HMBS	425	1.5334e-16	0.0540333	1.4796e-16	0.0512429	0.894724	T2D	Lung
rs7127212	Higher adiposity	ENSG00000256269	HMBS	425	2.22538e-46	0.0809762	2.1473e-46	0.0772935	0.84173	T2D	Muscle Skeletal
rs7127212	Higher adiposity	ENSG00000256269	HMBS	425	1.55446e-22	0.0808251	1.49992e-22	0.0771475	0.842027	T2D	Nerve Tibial
rs7127212	Higher adiposity	ENSG00000256269	HMBS	425	7.43362e-34	0.0627492	7.17283e-34	0.0596702	0.877581	T2D	Pancreas
rs7127212	Higher adiposity	ENSG00000256269	HMBS	425	1.03871e-11	0.0613633	1.00227e-11	0.0583302	0.880307	T2D	Pituitary
rs7127212	Higher adiposity	ENSG00000256269	HMBS	425	5.13276e-14	0.0760429	4.95269e-14	0.0725236	0.851433	T2D	Prostate
rs7127212	Higher adiposity	ENSG00000256269	HMBS	425	4.25818e-47	0.0821638	4.10879e-47	0.0784418	0.839394	T2D	Skin Not Sun Exposed Suprapubic
rs7127212	Higher adiposity	ENSG00000256269	HMBS	425	3.48417e-40	0.0764352	3.36193e-40	0.072903	0.850662	T2D	Skin Sun Exposed Lower leg
rs7127212	Higher adiposity	ENSG00000256269	HMBS	425	3.59781e-08	0.0499544	3.47158e-08	0.0472991	0.902746	T2D	Small Intestine Terminal Ileum
rs7127212	Higher adiposity	ENSG00000256269	HMBS	425	0.023193	0.0354455	0.0223793	0.0333163	0.885666	T2D	Spleen
rs7127212	Higher adiposity	ENSG00000256269	HMBS	425	2.27291e-31	0.077458	2.19317e-31	0.0738919	0.84865	T2D	Stomach
rs7127212	Higher adiposity	ENSG00000256269	HMBS	425	0.0053565	0.0634045	0.00516858	0.0603143	0.865756	T2D	Testis
rs7127212	Higher adiposity	ENSG00000256269	HMBS	425	1.43659e-38	0.0762921	1.38619e-38	0.0727646	0.850943	T2D	Thyroid
rs7127212	Higher adiposity	ENSG00000256269	HMBS	425	0.00844261	0.0404488	0.00814642	0.0381248	0.904837	T2D	Uterus
rs7127212	Higher adiposity	ENSG00000256269	HMBS	425	0.00464317	0.0327922	0.00448028	0.0307143	0.92737	T2D	Whole Blood
rs7127212	Higher adiposity	ENSG00000256269	HMBS	565	0.000700839	0.0508146	0.000681269	0.0484964	0.899307	T2D	Pancreatic Islet
rs10841878	Reduced beta-cell function	ENSG00000256615		153	0.00179188	0.0126211	0.0223309	0.15648	0.806776	T2D	Liver
rs10841878	Reduced beta-cell function	ENSG00000256615		253	1.34831e-25	0.0123173	1.56486e-24	0.14211	0.845572	T2D	Lung
rs6487542	Reduced beta-cell function	ENSG00000256894		644	1.28546e-06	4.10533e-07	0.0890706	0.0275629	0.883365	T2D	Skin Not Sun Exposed Suprapubic
rs6487542	Reduced beta-cell function	ENSG00000256894		644	2.89212e-09	3.60331e-07	0.000200398	0.0239919	0.975807	T2D	Skin Sun Exposed Lower leg
rs3751239	Reduced beta-cell function	ENSG00000257042		611	1.72722e-47	6.51956e-16	1.25759e-33	0.0465155	0.953485	T2D	Artery Aorta
rs731839	Metabolic Syndrome	ENSG00000257103	LSM14A	838	7.33173e-05	0.00163779	0.00449061	0.0994184	0.89438	T2D	Brain Hippocampus
rs7315980	Inverse T2D-BP risk	ENSG00000257337	LOC283335	551	3.90022e-16	0.0601442	1.01701e-16	0.014758	0.925098	SBP	Adipose Visceral Omentum
rs7315980	Inverse T2D-BP risk	ENSG00000257337	LOC283335	551	3.49188e-09	0.0602151	9.10536e-10	0.0147766	0.925008	SBP	Artery Aorta
rs7315980	Inverse T2D-BP risk	ENSG00000257337	LOC283335	551	0.000577795	0.0609511	0.000150665	0.0149701	0.92335	SBP	Brain Caudate basal ganglia
rs7315980	Inverse T2D-BP risk	ENSG00000257337	LOC283335	551	0.0385616	0.0798338	0.0100552	0.0199657	0.851584	SBP	Brain Cerebellar Hemisphere
rs7315980	Inverse T2D-BP risk	ENSG00000257337	LOC283335	551	0.00115584	0.065262	0.000301395	0.0161004	0.91718	SBP	Brain Cerebellum
rs7315980	Inverse T2D-BP risk	ENSG00000257337	LOC283335	551	6.26002e-05	0.0832359	1.63235e-05	0.0208085	0.895877	SBP	Brain Hippocampus
rs7315980	Inverse T2D-BP risk	ENSG00000257337	LOC283335	551	0.0266283	0.0893557	0.00694354	0.0224456	0.854627	SBP	Brain Hypothalamus
rs7315980	Inverse T2D-BP risk	ENSG00000257337	LOC283335	551	3.63379e-16	0.0520138	9.47539e-17	0.0126276	0.935359	SBP	Cells Cultured fibroblasts
rs7315980	Inverse T2D-BP risk	ENSG00000257337	LOC283335	551	2.62055e-12	0.0907915	6.8333e-13	0.0227882	0.88642	SBP	Colon Sigmoid
rs7315980	Inverse T2D-BP risk	ENSG00000257337	LOC283335	551	1.24735e-14	0.0567748	3.25258e-15	0.0138751	0.92935	SBP	Colon Transverse
rs7315980	Inverse T2D-BP risk	ENSG00000257337	LOC283335	551	3.28312e-08	0.0595092	8.56098e-09	0.0145916	0.925899	SBP	Esophagus Mucosa
rs7315980	Inverse T2D-BP risk	ENSG00000257337	LOC283335	551	3.82089e-22	0.0585366	9.96327e-23	0.0143368	0.927127	SBP	Esophagus Muscularis
rs7315980	Inverse T2D-BP risk	ENSG00000257337	LOC283335	551	2.18013e-15	0.05914	5.68487e-16	0.0144949	0.926365	SBP	Heart Atrial Appendage
rs7315980	Inverse T2D-BP risk	ENSG00000257337	LOC283335	551	8.05906e-22	0.0581396	2.10146e-22	0.0142327	0.927628	SBP	Heart Left Ventricle
rs7315980	Inverse T2D-BP risk	ENSG00000257337	LOC283335	551	1.11196e-09	0.0519566	2.89953e-10	0.0126127	0.935431	SBP	Lung
rs7315980	Inverse T2D-BP risk	ENSG00000257337	LOC283335	551	2.10163e-06	0.0555899	5.48016e-07	0.0135647	0.930843	SBP	Minor Salivary Gland
rs7315980	Inverse T2D-BP risk	ENSG00000257337	LOC283335	551	1.31896e-17	0.0611143	3.43928e-18	0.0150122	0.923873	SBP	Muscle Skeletal
rs7315980	Inverse T2D-BP risk	ENSG00000257337	LOC283335	551	0.010483	0.076554	0.00273353	0.0190709	0.891159	SBP	Pituitary
rs7315980	Inverse T2D-BP risk	ENSG00000257337	LOC283335	551	0.00720163	0.0586834	0.00187788	0.0143843	0.917853	SBP	Prostate
rs7315980	Inverse T2D-BP risk	ENSG00000257337	LOC283335	551	2.87899e-07	0.0479532	7.5072e-08	0.0115637	0.940483	SBP	Stomach
rs7315980	Inverse T2D-BP risk	ENSG00000257337	LOC283335	551	0.0385979	0.0695969	0.0100647	0.0172835	0.864457	SBP	Testis
rs7315980	Inverse T2D-BP risk	ENSG00000257337	LOC283335	551	1.83448e-19	0.0563033	4.78355e-20	0.0137516	0.929945	SBP	Thyroid
rs2071449	Metabolic Syndrome	ENSG00000257534		258	5.00519e-13	0.0498442	9.48574e-14	0.00850473	0.941651	T2D	Liver
rs2071449	Metabolic Syndrome	ENSG00000257534		377	0.000605821	0.0898354	0.000140601	0.0199599	0.889458	T2D	Artery Tibial
rs2071449	Metabolic Syndrome	ENSG00000257534		377	0.00525854	0.0607785	0.00122042	0.0131861	0.919556	T2D	Breast Mammary Tissue
rs2071449	Metabolic Syndrome	ENSG00000257534		377	1.51602e-08	0.0601577	3.51844e-09	0.0130348	0.926808	T2D	Cells Cultured fibroblasts
rs2071449	Metabolic Syndrome	ENSG00000257534		377	0.0970181	0.0452049	0.0225163	0.0096657	0.825595	T2D	Colon Transverse
rs2071449	Metabolic Syndrome	ENSG00000257534		377	6.03231e-06	0.0582763	1.4e-06	0.0125958	0.92912	T2D	Skin Not Sun Exposed Suprapubic
rs2071449	Metabolic Syndrome	ENSG00000257534		377	0.00277962	0.0363207	0.000645104	0.00747665	0.952778	T2D	Spleen
rs11666603	Reduced beta-cell function	ENSG00000257591	ZNF625	571	0.002504	0.000923182	0.052018	0.0182518	0.926303	T2D	Skin Sun Exposed Lower leg
rs7147757	Metabolic Syndrome	ENSG00000257621	PSMA3-AS1	264	6.01695e-08	0.00127238	4.95642e-06	0.103916	0.894806	T2D	Whole Blood
rs1489110	Reduced beta-cell function	ENSG00000257735		560	0.00669094	0.00539685	0.00692228	0.00460706	0.976383	T2D	Muscle Skeletal
rs1489110	Reduced beta-cell function	ENSG00000257885		560	6.66306e-08	0.0027077	6.89344e-08	0.00180584	0.995486	T2D	Pituitary
rs7132908	Higher adiposity	ENSG00000258334	TROAP-AS1	550	0.0114265	0.0230068	0.0457733	0.0913344	0.828459	T2D	Artery Coronary
rs2387916	Inverse T2D-BP risk	ENSG00000258647		810	0.000721251	0.0988596	0.000366405	0.0493713	0.850681	SBP	Adipose Visceral Omentum
rs7147757	Metabolic Syndrome	ENSG00000258682		264	0.00033839	0.00185561	0.0278746	0.152036	0.817895	T2D	Muscle Skeletal
rs2387916	Inverse T2D-BP risk	ENSG00000258741		810	5.86124e-05	0.104628	2.97759e-05	0.0523093	0.842975	SBP	Adrenal Gland
rs2387916	Inverse T2D-BP risk	ENSG00000258741		810	0.00452004	0.0685633	0.00229624	0.0339404	0.89068	SBP	Artery Tibial
rs2387916	Inverse T2D-BP risk	ENSG00000258741		810	5.43775e-05	0.100611	2.76245e-05	0.0502627	0.849044	SBP	Brain Caudate basal ganglia
rs2387916	Inverse T2D-BP risk	ENSG00000258741		810	0.00031857	0.11193	0.000161838	0.0560304	0.831559	SBP	Cells Cultured fibroblasts
rs2387916	Inverse T2D-BP risk	ENSG00000258741		810	4.03785e-08	0.068317	2.05128e-08	0.0338081	0.897875	SBP	Heart Left Ventricle
rs2387916	Inverse T2D-BP risk	ENSG00000258741		810	7.79866e-08	0.111998	3.96182e-08	0.0560643	0.831938	SBP	Nerve Tibial
rs2387916	Inverse T2D-BP risk	ENSG00000258741		810	5.9346e-14	0.0730975	3.01486e-14	0.0362439	0.890659	SBP	Thyroid
rs12586772	Reduced beta-cell function	ENSG00000259005		284	8.83783e-05	0.00259099	0.00495705	0.144478	0.847885	T2D	Liver
rs12586772	Reduced beta-cell function	ENSG00000259005		477	2.8491e-06	0.000980676	0.000169471	0.0573913	0.941456	T2D	Uterus
rs12586772	Reduced beta-cell function	ENSG00000259005		480	5.76657e-05	0.00117016	0.00343008	0.0686771	0.926665	T2D	Ovary
rs12586772	Reduced beta-cell function	ENSG00000259005		481	4.48628e-11	0.0010674	2.66854e-09	0.0625553	0.936377	T2D	Artery Aorta
rs12586772	Reduced beta-cell function	ENSG00000259005		481	9.65841e-06	0.000774745	0.000574505	0.0451301	0.953511	T2D	Brain Hypothalamus
rs12586772	Reduced beta-cell function	ENSG00000259005		481	0.000293891	0.00117964	0.0174813	0.0692557	0.911789	T2D	Brain Nucleus accumbens basal ganglia
rs12586772	Reduced beta-cell function	ENSG00000259005		481	2.58231e-16	0.000869542	1.53602e-14	0.050774	0.948356	T2D	Breast Mammary Tissue
rs12586772	Reduced beta-cell function	ENSG00000259005		481	1.07941e-10	0.0022915	6.42056e-09	0.135441	0.862267	T2D	Colon Sigmoid
rs12586772	Reduced beta-cell function	ENSG00000259005		481	1.02005e-17	0.000758641	6.06747e-16	0.0441706	0.955071	T2D	Esophagus Mucosa
rs12586772	Reduced beta-cell function	ENSG00000259005		481	2.9727e-26	0.00141659	1.76823e-24	0.0833467	0.915237	T2D	Nerve Tibial
rs12586772	Reduced beta-cell function	ENSG00000259005		481	1.01495e-11	0.000793234	6.03713e-10	0.0462304	0.952976	T2D	Pituitary
rs12586772	Reduced beta-cell function	ENSG00000259005		481	2.5971e-09	0.00080969	1.54481e-07	0.0472103	0.95198	T2D	Prostate
rs7147483	Metabolic Syndrome	ENSG00000259048		542	0.000463324	0.000278144	0.0977833	0.0578578	0.843617	T2D	Minor Salivary Gland
rs7178762	Metabolic Syndrome	ENSG00000259248	USP3-AS1	494	1.26459e-07	1.0069e-05	0.00043741	0.0338622	0.96569	T2D	Muscle Skeletal
rs7178762	Metabolic Syndrome	ENSG00000259248	USP3-AS1	494	2.37001e-05	1.727e-05	0.0819769	0.0588763	0.859106	T2D	Skin Not Sun Exposed Suprapubic
rs7178762	Metabolic Syndrome	ENSG00000259248	USP3-AS1	494	6.4335e-33	2.30482e-05	2.2253e-29	0.0788005	0.921176	T2D	Testis
rs148106383	Reduced beta-cell function	ENSG00000259345		531	0.00159497	0.0385933	0.00289637	0.0691953	0.88772	T2D	Cells Cultured fibroblasts
rs148106383	Reduced beta-cell function	ENSG00000259345		531	0.0267696	0.0183991	0.048612	0.0325379	0.873681	T2D	Testis
rs12910361	Reduced beta-cell function	ENSG00000259362	LOC101929457	505	2.44351e-26	3.38022e-25	0.00359662	0.0488062	0.947597	T2D	Testis
rs12909648	Inverse T2D-BP risk	ENSG00000259407		736	0.000131915	0.0697785	5.59782e-05	0.0287093	0.901324	SBP	Muscle Skeletal
rs12909648	Inverse T2D-BP risk	ENSG00000259407		736	0.00110704	0.0980364	0.000469772	0.0407422	0.859645	SBP	Skin Not Sun Exposed Suprapubic
rs12909648	Inverse T2D-BP risk	ENSG00000259407		736	3.24145e-08	0.0744312	1.37551e-08	0.0306901	0.894879	SBP	Skin Sun Exposed Lower leg
rs12909648	Inverse T2D-BP risk	ENSG00000259416		736	6.23301e-05	0.106313	2.64498e-05	0.0442647	0.849334	SBP	Artery Aorta
rs12909648	Inverse T2D-BP risk	ENSG00000259416		736	2.59899e-05	0.0835206	1.10288e-05	0.0345601	0.881882	SBP	Artery Tibial
rs12909648	Inverse T2D-BP risk	ENSG00000259416		736	2.55039e-05	0.0732889	1.08226e-05	0.0302037	0.896471	SBP	Colon Transverse
rs12909648	Inverse T2D-BP risk	ENSG00000259416		736	0.0167714	0.120077	0.00711697	0.050149	0.805885	SBP	Esophagus Mucosa
rs12909648	Inverse T2D-BP risk	ENSG00000259416		736	9.19283e-07	0.0640115	3.90098e-07	0.0262536	0.909734	SBP	Small Intestine Terminal Ileum
rs12910361	Reduced beta-cell function	ENSG00000259420	LOC105370906	505	1.18519e-25	8.2956e-25	0.0174449	0.121242	0.861313	T2D	Testis
rs148106383	Reduced beta-cell function	ENSG00000259450		531	2.23239e-05	0.035895	4.05389e-05	0.0642835	0.899759	T2D	Cells Cultured fibroblasts
rs16950021	Vascular dysfunction	ENSG00000259471	LINC01169	582	1.29367e-19	0.0124156	2.03252e-19	0.0185375	0.969047	SBP	Liver
rs16950021	Vascular dysfunction	ENSG00000259471	LINC01169	802	2.66567e-09	0.0146023	5.54109e-09	0.0293977	0.956	SBP	Liver
rs16950021	Vascular dysfunction	ENSG00000259471	LINC01169	802	0.000558156	0.0483904	0.00116023	0.0997384	0.850153	SBP	Lung
rs16950021	Vascular dysfunction	ENSG00000259471	LINC01169	802	0.0194069	0.0332439	0.040341	0.068265	0.838743	SBP	Thyroid
rs2062316	Vascular dysfunction	ENSG00000259495		586	0.00584757	0.00203151	0.0982545	0.0332741	0.860592	SBP	Brain Substantia nigra
rs4776970	Higher adiposity	ENSG00000259512		383	0.000414934	0.000187253	0.058409	0.0254435	0.915545	T2D	Liver
rs7182563	Reduced beta-cell function	ENSG00000259570		506	0.00496033	0.00862764	0.053527	0.0922603	0.840625	T2D	Brain Frontal Cortex BA9
rs4776970	Higher adiposity	ENSG00000259673	IQCH-AS1	485	1.12145e-08	0.000694636	1.56769e-06	0.0962014	0.903102	T2D	Colon Transverse
rs893617	Reduced beta-cell function	ENSG00000259677		560	7.26131e-16	6.33813e-16	0.0598538	0.0513553	0.888791	T2D	Minor Salivary Gland
rs893617	Reduced beta-cell function	ENSG00000259677		561	1.79257e-17	4.40475e-16	0.00147758	0.0353444	0.963178	T2D	Adipose Visceral Omentum
rs893617	Reduced beta-cell function	ENSG00000259677		561	3.47607e-17	4.71681e-16	0.00286527	0.0379206	0.959214	T2D	Adrenal Gland
rs893617	Reduced beta-cell function	ENSG00000259677		561	7.62198e-17	6.05355e-16	0.00628267	0.0489536	0.944764	T2D	Artery Coronary
rs893617	Reduced beta-cell function	ENSG00000259677		561	4.02373e-17	9.37556e-16	0.00331669	0.0763608	0.920322	T2D	Colon Transverse
rs893617	Reduced beta-cell function	ENSG00000259677		561	6.03194e-18	7.84581e-16	0.000497203	0.0637359	0.935767	T2D	Esophagus Mucosa
rs893617	Reduced beta-cell function	ENSG00000259677		561	9.07006e-16	1.12584e-15	0.074763	0.0919681	0.833269	T2D	Esophagus Muscularis
rs893617	Reduced beta-cell function	ENSG00000259677		561	3.54124e-20	4.99145e-16	2.91898e-06	0.0401838	0.959813	T2D	Lung
rs893617	Reduced beta-cell function	ENSG00000259677		561	1.30693e-19	5.91958e-16	1.07728e-05	0.047842	0.952147	T2D	Nerve Tibial
rs893617	Reduced beta-cell function	ENSG00000259677		561	6.58198e-17	5.54791e-16	0.00542541	0.0447807	0.949794	T2D	Pituitary
rs893617	Reduced beta-cell function	ENSG00000259677		561	3.12592e-16	7.26038e-16	0.0257664	0.0589308	0.915303	T2D	Prostate
rs893617	Reduced beta-cell function	ENSG00000259677		561	2.30293e-16	1.0565e-15	0.0189826	0.0861906	0.894827	T2D	Skin Not Sun Exposed Suprapubic
rs893617	Reduced beta-cell function	ENSG00000259677		561	5.3535e-18	4.50201e-16	0.00044128	0.0361459	0.963413	T2D	Skin Sun Exposed Lower leg
rs893617	Reduced beta-cell function	ENSG00000259677		561	3.30923e-16	6.25249e-16	0.0272774	0.0506161	0.922106	T2D	Stomach
rs893617	Reduced beta-cell function	ENSG00000259677		561	4.92495e-18	7.35671e-16	0.000405955	0.0597002	0.939894	T2D	Testis
rs893617	Reduced beta-cell function	ENSG00000259677		561	4.65151e-18	1.05102e-15	0.000383416	0.0857202	0.913896	T2D	Thyroid
rs893617	Reduced beta-cell function	ENSG00000259677		561	7.84966e-20	1.27783e-15	6.47034e-06	0.104434	0.89556	T2D	Whole Blood
rs1036477	Inverse T2D-BP risk	ENSG00000259705		321	0.00047916	0.00913687	0.00228696	0.0426636	0.945433	SBP	Artery Aorta
rs1036477	Inverse T2D-BP risk	ENSG00000259705		321	0.0222069	0.0112033	0.105991	0.0526638	0.807935	SBP	Colon Sigmoid
rs12909648	Inverse T2D-BP risk	ENSG00000259762		736	2.0502e-07	0.0858458	8.70004e-08	0.0355501	0.878604	SBP	Artery Aorta
rs12909648	Inverse T2D-BP risk	ENSG00000259762		736	0.00151694	0.105162	0.000643715	0.0437768	0.8489	SBP	Esophagus Gastroesophageal Junction
rs12909648	Inverse T2D-BP risk	ENSG00000259762		736	3.53709e-06	0.0843537	1.50097e-06	0.0349148	0.880726	SBP	Esophagus Muscularis
rs12909648	Inverse T2D-BP risk	ENSG00000259762		736	2.60229e-14	0.0780099	1.10428e-14	0.0322138	0.889776	SBP	Nerve Tibial
rs12909648	Inverse T2D-BP risk	ENSG00000259762		736	1.03768e-07	0.108928	4.40339e-08	0.0453781	0.845694	SBP	Skin Not Sun Exposed Suprapubic
rs12909648	Inverse T2D-BP risk	ENSG00000259762		736	3.11756e-09	0.098903	1.32294e-09	0.0411096	0.859987	SBP	Skin Sun Exposed Lower leg
rs12909648	Inverse T2D-BP risk	ENSG00000259762		736	1.09794e-23	0.0861863	4.65913e-24	0.0356951	0.878119	SBP	Testis
rs12909648	Inverse T2D-BP risk	ENSG00000259762		736	3.80677e-06	0.0694853	1.6154e-06	0.0285842	0.901925	SBP	Thyroid
rs7182563	Reduced beta-cell function	ENSG00000259774	LOC103171574	506	2.79688e-05	0.00710132	0.000301811	0.0757135	0.916855	T2D	Nerve Tibial
rs2040792	Reduced beta-cell function	ENSG00000259928		253	0.000177237	0.0015695	0.0147458	0.129725	0.853782	T2D	Muscle Skeletal
rs8056890	Higher adiposity	ENSG00000259982		263	7.43194e-43	0.000199757	1.15144e-40	0.0299787	0.969822	T2D	Artery Aorta
rs8056890	Higher adiposity	ENSG00000259982		263	5.52352e-12	9.44809e-05	8.55763e-10	0.0136517	0.986254	T2D	Cells EBV-transformed lymphocytes
rs8056890	Higher adiposity	ENSG00000259982		263	2.64425e-05	0.00043296	0.00409675	0.0661495	0.929294	T2D	Liver
rs8056890	Higher adiposity	ENSG00000259982		263	1.93155e-05	0.000565227	0.00299256	0.0866612	0.909762	T2D	Minor Salivary Gland
rs8056890	Higher adiposity	ENSG00000259982		263	1.23251e-09	0.000470253	1.90954e-07	0.071929	0.927601	T2D	Prostate
rs8056890	Higher adiposity	ENSG00000259982		263	1.00478e-11	0.00101324	1.55671e-09	0.156139	0.842847	T2D	Small Intestine Terminal Ileum
rs8056890	Higher adiposity	ENSG00000259982		263	4.2277e-13	0.000170741	6.55001e-11	0.0254787	0.974351	T2D	Spleen
rs8056890	Higher adiposity	ENSG00000259982		263	4.20535e-13	0.00113468	6.51537e-11	0.174974	0.823892	T2D	Stomach
rs8056890	Higher adiposity	ENSG00000259982		263	7.40322e-13	0.000373729	1.14699e-10	0.0569594	0.942667	T2D	Testis
rs4984803	Vascular dysfunction	ENSG00000260051		813	0.000491887	0.0444275	0.00170356	0.153066	0.800311	SBP	Esophagus Muscularis
rs4984803	Vascular dysfunction	ENSG00000260051		813	0.0202872	0.013677	0.0702608	0.0465184	0.849257	SBP	Heart Left Ventricle
rs4984803	Vascular dysfunction	ENSG00000260051		813	0.000214422	0.0205339	0.000742611	0.070207	0.908302	SBP	Muscle Skeletal
rs4984803	Vascular dysfunction	ENSG00000260051		813	8.15022e-05	0.00523598	0.000282267	0.0171566	0.977244	SBP	Nerve Tibial
rs4984803	Vascular dysfunction	ENSG00000260051		813	0.00135208	0.027112	0.00468266	0.0930236	0.87383	SBP	Skin Sun Exposed Lower leg
rs4984803	Vascular dysfunction	ENSG00000260051		813	1.49057e-06	0.0251346	5.1623e-06	0.0861604	0.888698	SBP	Thyroid
rs182050989	Reduced beta-cell function	ENSG00000260063	LOC101928728	247	5.27754e-08	0.080921	2.32271e-08	0.0347299	0.884349	T2D	Adipose Subcutaneous
rs182050989	Reduced beta-cell function	ENSG00000260063	LOC101928728	247	0.00386359	0.108091	0.00170041	0.0467323	0.839613	T2D	Artery Tibial
rs182050989	Reduced beta-cell function	ENSG00000260063	LOC101928728	247	0.000158498	0.126296	6.97569e-05	0.0547656	0.81871	T2D	Breast Mammary Tissue
rs182050989	Reduced beta-cell function	ENSG00000260063	LOC101928728	247	0.00521759	0.098824	0.00229632	0.0426426	0.85102	T2D	Cells Cultured fibroblasts
rs182050989	Reduced beta-cell function	ENSG00000260063	LOC101928728	247	0.0101012	0.112697	0.00444565	0.0487751	0.823981	T2D	Colon Transverse
rs182050989	Reduced beta-cell function	ENSG00000260063	LOC101928728	247	3.59403e-05	0.100708	1.58177e-05	0.043467	0.855773	T2D	Esophagus Mucosa
rs182050989	Reduced beta-cell function	ENSG00000260063	LOC101928728	247	0.00664415	0.102815	0.00292417	0.0444069	0.84321	T2D	Esophagus Muscularis
rs182050989	Reduced beta-cell function	ENSG00000260063	LOC101928728	247	0.00255412	0.136738	0.0011241	0.0593798	0.800204	T2D	Nerve Tibial
rs182050989	Reduced beta-cell function	ENSG00000260063	LOC101928728	247	6.63193e-06	0.0776928	2.91879e-06	0.0333045	0.888993	T2D	Skin Not Sun Exposed Suprapubic
rs182050989	Reduced beta-cell function	ENSG00000260063	LOC101928728	247	2.69546e-06	0.134361	1.1863e-06	0.0583265	0.807309	T2D	Skin Sun Exposed Lower leg
rs182050989	Reduced beta-cell function	ENSG00000260063	LOC101928728	247	0.00346568	0.100754	0.00152528	0.0434922	0.850763	T2D	Stomach
rs182050989	Reduced beta-cell function	ENSG00000260063	LOC101928728	247	0.00690763	0.0912846	0.00304013	0.039316	0.859452	T2D	Whole Blood
rs17608766	Vascular dysfunction	ENSG00000260075		571	6.43436e-10	1.9248e-08	0.00387037	0.114898	0.881231	SBP	Whole Blood
rs8056890	Higher adiposity	ENSG00000260114		101	0.0125405	0.00610194	0.0464894	0.0217076	0.913161	T2D	Esophagus Gastroesophageal Junction
rs757081	Reduced beta-cell function	ENSG00000260196		466	2.21976e-23	7.60611e-22	0.00313011	0.106364	0.890506	T2D	Artery Aorta
rs757081	Reduced beta-cell function	ENSG00000260196		466	5.02667e-24	4.94407e-22	0.000708815	0.0687862	0.930505	T2D	Colon Sigmoid
rs757081	Reduced beta-cell function	ENSG00000260196		466	8.43534e-22	1.43042e-22	0.118947	0.0193088	0.861744	T2D	Colon Transverse
rs757081	Reduced beta-cell function	ENSG00000260196		466	1.12342e-23	1.31781e-22	0.00158414	0.0176017	0.980814	T2D	Heart Atrial Appendage
rs757081	Reduced beta-cell function	ENSG00000260196		466	5.81209e-22	5.40687e-22	0.0819567	0.0754	0.842643	T2D	Liver
rs757081	Reduced beta-cell function	ENSG00000260196		466	9.14283e-23	5.55828e-22	0.0128924	0.0774681	0.909639	T2D	Ovary
rs757081	Reduced beta-cell function	ENSG00000260196		466	3.88756e-22	3.70436e-22	0.0548188	0.0513416	0.89384	T2D	Pancreas
rs757081	Reduced beta-cell function	ENSG00000260196		466	4.28875e-22	6.08806e-22	0.0604761	0.0849937	0.85453	T2D	Pituitary
rs1346	Higher adiposity	ENSG00000260233		294	1.45271e-09	5.66355e-10	0.143165	0.0550126	0.801822	T2D	Brain Cerebellar Hemisphere
rs1346	Higher adiposity	ENSG00000260233		294	8.89165e-10	4.83592e-10	0.0876274	0.0467926	0.86558	T2D	Brain Cerebellum
rs1346	Higher adiposity	ENSG00000260233		294	1.59272e-10	1.82441e-09	0.0156963	0.178991	0.805313	T2D	Pancreas
rs1346	Higher adiposity	ENSG00000260233		294	1.57798e-09	2.47384e-10	0.15551	0.0235588	0.820931	T2D	Uterus
rs13139571	Vascular dysfunction	ENSG00000260244		708	2.35493e-12	0.00071101	4.40757e-11	0.0123205	0.986968	SBP	Adipose Subcutaneous
rs13139571	Vascular dysfunction	ENSG00000260244		708	2.56998e-06	0.00101932	4.81006e-05	0.0180971	0.980833	SBP	Adipose Visceral Omentum
rs13139571	Vascular dysfunction	ENSG00000260244		708	0.000185153	0.00325221	0.0034654	0.0599364	0.933161	SBP	Artery Aorta
rs13139571	Vascular dysfunction	ENSG00000260244		708	1.97936e-08	0.000687795	3.70463e-07	0.0118856	0.987426	SBP	Artery Tibial
rs13139571	Vascular dysfunction	ENSG00000260244		708	0.00554496	0.00405361	0.103781	0.0750573	0.811563	SBP	Brain Cortex
rs13139571	Vascular dysfunction	ENSG00000260244		708	0.00405244	0.00181916	0.0758468	0.0331629	0.885119	SBP	Esophagus Gastroesophageal Junction
rs13139571	Vascular dysfunction	ENSG00000260244		708	0.00185623	0.00262185	0.0347418	0.0481589	0.912621	SBP	Esophagus Muscularis
rs13139571	Vascular dysfunction	ENSG00000260244		708	1.22964e-05	0.000937639	0.000230144	0.0165669	0.982253	SBP	Muscle Skeletal
rs13139571	Vascular dysfunction	ENSG00000260244		708	2.60826e-11	0.000668472	4.8817e-10	0.0115235	0.987808	SBP	Nerve Tibial
rs13139571	Vascular dysfunction	ENSG00000260244		708	0.0039972	0.00223	0.074813	0.0408594	0.8781	SBP	Skin Not Sun Exposed Suprapubic
rs13139571	Vascular dysfunction	ENSG00000260244		708	0.00801877	0.00205327	0.150082	0.0376275	0.802218	SBP	Skin Sun Exposed Lower leg
rs13139571	Vascular dysfunction	ENSG00000260244		708	0.00705868	0.00246242	0.132113	0.0452744	0.813092	SBP	Spleen
rs3796571	Vascular dysfunction	ENSG00000260244		769	0.00170858	0.00145102	0.033603	0.0276017	0.935636	SBP	Pancreatic Islet
rs13139571	Vascular dysfunction	ENSG00000260244		812	0.00166982	0.00235958	0.0338978	0.046985	0.915088	SBP	Pancreatic Islet
rs406271	Reduced beta-cell function	ENSG00000260261		638	5.73897e-16	0.00227723	4.48912e-14	0.177308	0.820414	T2D	Thyroid
rs8023268	Metabolic Syndrome	ENSG00000260269		165	7.37655e-05	2.83443e-05	0.134845	0.0509998	0.814054	T2D	Liver
rs8023268	Metabolic Syndrome	ENSG00000260274		236	2.27269e-13	4.37356e-05	4.58878e-10	0.0873938	0.912563	T2D	Prostate
rs8023268	Metabolic Syndrome	ENSG00000260274		236	7.56538e-05	2.27299e-05	0.152752	0.0450917	0.802058	T2D	Vagina
rs8023268	Metabolic Syndrome	ENSG00000260274		237	1.71358e-46	2.49369e-05	3.45988e-43	0.0493993	0.950576	T2D	Adipose Subcutaneous
rs8023268	Metabolic Syndrome	ENSG00000260274		237	1.27733e-25	2.00406e-05	2.57905e-22	0.0395035	0.960476	T2D	Adipose Visceral Omentum
rs8023268	Metabolic Syndrome	ENSG00000260274		237	3.12323e-16	2.18774e-05	6.30609e-13	0.0432158	0.956762	T2D	Artery Aorta
rs8023268	Metabolic Syndrome	ENSG00000260274		237	1.23847e-05	3.11611e-05	0.0250059	0.0620041	0.912946	T2D	Artery Coronary
rs8023268	Metabolic Syndrome	ENSG00000260274		237	5.002e-19	3.15222e-05	1.00995e-15	0.062709	0.937259	T2D	Breast Mammary Tissue
rs8023268	Metabolic Syndrome	ENSG00000260274		237	1.01844e-21	8.52668e-05	2.05633e-18	0.171333	0.828582	T2D	Cells Cultured fibroblasts
rs8023268	Metabolic Syndrome	ENSG00000260274		237	4.48628e-24	9.277e-05	9.05823e-21	0.186498	0.813409	T2D	Colon Sigmoid
rs8023268	Metabolic Syndrome	ENSG00000260274		237	1.79612e-21	2.42327e-05	3.62654e-18	0.0479761	0.952	T2D	Colon Transverse
rs8023268	Metabolic Syndrome	ENSG00000260274		237	8.98109e-22	5.24557e-05	1.81337e-18	0.105018	0.894929	T2D	Esophagus Gastroesophageal Junction
rs8023268	Metabolic Syndrome	ENSG00000260274		237	7.56523e-23	2.58514e-05	1.52749e-19	0.0512477	0.948726	T2D	Esophagus Mucosa
rs8023268	Metabolic Syndrome	ENSG00000260274		237	3.64042e-29	6.87491e-05	7.35034e-26	0.137949	0.861982	T2D	Esophagus Muscularis
rs8023268	Metabolic Syndrome	ENSG00000260274		237	3.94739e-09	4.25841e-05	7.97015e-06	0.0850665	0.914883	T2D	Heart Atrial Appendage
rs8023268	Metabolic Syndrome	ENSG00000260274		237	1.57858e-08	2.36634e-05	3.1873e-05	0.0468254	0.953119	T2D	Liver
rs8023268	Metabolic Syndrome	ENSG00000260274		237	1.79267e-26	9.80051e-05	3.61957e-23	0.197079	0.802823	T2D	Lung
rs8023268	Metabolic Syndrome	ENSG00000260274		237	2.9378e-08	3.09865e-05	5.9317e-05	0.0616263	0.938283	T2D	Minor Salivary Gland
rs8023268	Metabolic Syndrome	ENSG00000260274		237	1.42902e-05	3.7715e-05	0.0288532	0.0752543	0.895841	T2D	Muscle Skeletal
rs8023268	Metabolic Syndrome	ENSG00000260274		237	4.37398e-06	2.92426e-05	0.00883148	0.0581105	0.933024	T2D	Pancreas
rs8023268	Metabolic Syndrome	ENSG00000260274		237	2.05495e-22	2.13606e-05	4.14914e-19	0.0421712	0.957807	T2D	Skin Not Sun Exposed Suprapubic
rs8023268	Metabolic Syndrome	ENSG00000260274		237	3.2401e-17	2.77559e-05	6.54206e-14	0.055097	0.944875	T2D	Skin Sun Exposed Lower leg
rs8023268	Metabolic Syndrome	ENSG00000260274		237	2.80905e-14	3.53945e-05	5.67173e-11	0.0705353	0.929429	T2D	Small Intestine Terminal Ileum
rs8023268	Metabolic Syndrome	ENSG00000260274		237	2.56717e-19	2.26715e-05	5.18335e-16	0.0448207	0.955157	T2D	Spleen
rs8023268	Metabolic Syndrome	ENSG00000260274		237	2.1406e-07	2.4637e-05	0.000432207	0.0487936	0.950749	T2D	Stomach
rs8023268	Metabolic Syndrome	ENSG00000260274		237	2.9561e-31	2.66833e-05	5.96865e-28	0.052929	0.947044	T2D	Thyroid
rs8023268	Metabolic Syndrome	ENSG00000260274		237	2.66039e-28	8.07773e-05	5.37157e-25	0.162259	0.83766	T2D	Whole Blood
rs8023268	Metabolic Syndrome	ENSG00000260274		330	1.88926e-07	3.72226e-05	0.000402886	0.0784563	0.921103	T2D	Pancreatic Islet
rs4984803	Vascular dysfunction	ENSG00000260284	TPSP2	813	0.0037382	0.0288695	0.0129466	0.0991287	0.855317	SBP	Testis
rs8014182	Metabolic Syndrome	ENSG00000260285		376	4.97501e-05	0.00010329	0.0271633	0.0554787	0.917205	T2D	Liver
rs8014182	Metabolic Syndrome	ENSG00000260285		505	1.93973e-08	9.8598e-05	1.07195e-05	0.0535418	0.946349	T2D	Artery Aorta
rs8014182	Metabolic Syndrome	ENSG00000260285		505	2.106e-05	0.000153532	0.0116384	0.0839421	0.904245	T2D	Esophagus Muscularis
rs8014182	Metabolic Syndrome	ENSG00000260285		505	1.33044e-07	0.000108318	7.35241e-05	0.0589188	0.940899	T2D	Skin Not Sun Exposed Suprapubic
rs8014182	Metabolic Syndrome	ENSG00000260285		693	7.70818e-05	0.000133739	0.0438298	0.0751649	0.880794	T2D	Pancreatic Islet
rs4984719	Higher adiposity	ENSG00000260316		594	2.51268e-06	0.0746184	1.98972e-06	0.058221	0.867156	T2D	Liver
rs7828303	Reduced beta-cell function	ENSG00000260428	SCX	241	4.9556e-13	4.04728e-10	4.89857e-05	0.0390462	0.960905	T2D	Adipose Subcutaneous
rs7828303	Reduced beta-cell function	ENSG00000260428	SCX	241	6.70237e-10	1.57171e-10	0.0662524	0.0146171	0.919131	T2D	Adrenal Gland
rs7828303	Reduced beta-cell function	ENSG00000260428	SCX	241	3.09473e-10	8.79616e-10	0.0305911	0.086066	0.883343	T2D	Nerve Tibial
rs7828303	Reduced beta-cell function	ENSG00000260428	SCX	241	2.7357e-11	1.26144e-09	0.00270422	0.123819	0.873477	T2D	Skin Not Sun Exposed Suprapubic
rs4984719	Higher adiposity	ENSG00000260439	LMF1-AS1	997	0.0170571	0.0827158	0.0164404	0.0789203	0.804866	T2D	Brain Putamen basal ganglia
rs4984719	Higher adiposity	ENSG00000260439	LMF1-AS1	998	0.0277486	0.0742515	0.0267459	0.0707679	0.800486	T2D	Brain Hippocampus
rs6911827	Inverse T2D-BP risk	ENSG00000260455		688	1.25942e-05	5.3764e-05	0.0188103	0.0793986	0.901725	SBP	Artery Tibial
rs6911827	Inverse T2D-BP risk	ENSG00000260455		688	8.25378e-07	3.33825e-05	0.00123276	0.0489094	0.949824	SBP	Breast Mammary Tissue
rs6911827	Inverse T2D-BP risk	ENSG00000260455		688	1.92639e-07	2.96158e-05	0.00028772	0.0432769	0.956406	SBP	Colon Sigmoid
rs6911827	Inverse T2D-BP risk	ENSG00000260455		688	2.10327e-06	2.72088e-05	0.00314139	0.0396812	0.957148	SBP	Esophagus Muscularis
rs6911827	Inverse T2D-BP risk	ENSG00000260455		688	1.33783e-10	8.70877e-05	1.99814e-07	0.129201	0.870712	SBP	Nerve Tibial
rs6911827	Inverse T2D-BP risk	ENSG00000260455		688	1.00978e-05	7.39004e-05	0.0150818	0.1095	0.875334	SBP	Ovary
rs6911827	Inverse T2D-BP risk	ENSG00000260455		688	8.4846e-05	2.92356e-05	0.126724	0.0428351	0.830327	SBP	Testis
rs6911827	Inverse T2D-BP risk	ENSG00000260455		688	3.33553e-05	4.37019e-05	0.0498186	0.0643862	0.885718	SBP	Thyroid
rs2071449	Metabolic Syndrome	ENSG00000260470		258	7.3829e-17	0.0547788	1.39919e-17	0.00944579	0.935775	T2D	Liver
rs2071449	Metabolic Syndrome	ENSG00000260470		377	0.0586778	0.0604312	0.0136181	0.013171	0.854102	T2D	Colon Transverse
rs2071449	Metabolic Syndrome	ENSG00000260470		377	0.0345801	0.0562948	0.00802546	0.0121762	0.888923	T2D	Lung
rs2071449	Metabolic Syndrome	ENSG00000260470		377	0.0532418	0.084166	0.0123565	0.018702	0.831534	T2D	Pancreas
rs2071449	Metabolic Syndrome	ENSG00000260470		377	0.018143	0.0733753	0.00421069	0.0161411	0.88813	T2D	Skin Not Sun Exposed Suprapubic
rs2071449	Metabolic Syndrome	ENSG00000260470		377	0.000144746	0.0633817	3.35931e-05	0.0137872	0.922653	T2D	Thyroid
rs11040208	Metabolic Syndrome	ENSG00000260595	OR4C49P	129	0.00908051	0.00737768	0.0119705	0.00876292	0.962808	T2D	Testis
rs12916871	Inverse T2D-BP risk	ENSG00000260660	LOC105376731	330	0.0107473	0.0137745	0.0387683	0.0488003	0.88791	SBP	Artery Aorta
rs4984803	Vascular dysfunction	ENSG00000260710		813	0.00182246	0.0331452	0.00631173	0.113947	0.844773	SBP	Liver
rs9927842	Reduced beta-cell function	ENSG00000260735	LOC100505915	156	9.62673e-12	0.0792647	6.13286e-12	0.0496257	0.87111	T2D	Uterus
rs9927842	Reduced beta-cell function	ENSG00000260735	LOC100505915	160	2.90422e-08	0.107314	1.85077e-08	0.067563	0.825123	T2D	Ovary
rs9927842	Reduced beta-cell function	ENSG00000260735	LOC100505915	162	1.63268e-62	0.0745105	1.04051e-62	0.0466066	0.878883	T2D	Adipose Subcutaneous
rs9927842	Reduced beta-cell function	ENSG00000260735	LOC100505915	162	1.81352e-35	0.0785714	1.15575e-35	0.0492013	0.872227	T2D	Artery Tibial
rs9927842	Reduced beta-cell function	ENSG00000260735	LOC100505915	162	9.57801e-31	0.0748467	6.10406e-31	0.0468214	0.878332	T2D	Breast Mammary Tissue
rs9927842	Reduced beta-cell function	ENSG00000260735	LOC100505915	162	2.57563e-16	0.0807181	1.64145e-16	0.0505729	0.868709	T2D	Colon Transverse
rs9927842	Reduced beta-cell function	ENSG00000260735	LOC100505915	162	1.39246e-23	0.0701748	8.87413e-24	0.0438364	0.885989	T2D	Muscle Skeletal
rs9927842	Reduced beta-cell function	ENSG00000260735	LOC100505915	162	1.89373e-40	0.0740968	1.20687e-40	0.0463423	0.879561	T2D	Skin Not Sun Exposed Suprapubic
rs9927842	Reduced beta-cell function	ENSG00000260735	LOC100505915	162	3.2462e-48	0.061287	2.0688e-48	0.0381576	0.900555	T2D	Skin Sun Exposed Lower leg
rs4984719	Higher adiposity	ENSG00000260807	CEROX1	997	0.00248173	0.0647612	0.00239198	0.0615505	0.868815	T2D	Pituitary
rs4984719	Higher adiposity	ENSG00000260807	CEROX1	998	0.021734	0.0332028	0.0209486	0.03111	0.893005	T2D	Adrenal Gland
rs4984719	Higher adiposity	ENSG00000260807	CEROX1	998	4.84224e-07	0.0862344	4.66726e-07	0.0822868	0.831478	T2D	Brain Cerebellum
rs4984719	Higher adiposity	ENSG00000260807	CEROX1	998	1.04845e-08	0.0918592	1.01056e-08	0.0877194	0.820421	T2D	Brain Frontal Cortex BA9
rs4984719	Higher adiposity	ENSG00000260807	CEROX1	998	0.000620673	0.0163776	0.000598244	0.0148182	0.967585	T2D	Cells Cultured fibroblasts
rs4984719	Higher adiposity	ENSG00000260807	CEROX1	998	0.000212151	0.0689997	0.000204485	0.0656414	0.864942	T2D	Colon Transverse
rs4984719	Higher adiposity	ENSG00000260807	CEROX1	998	2.00031e-08	0.0164038	1.92803e-08	0.0148422	0.968754	T2D	Esophagus Mucosa
rs4984719	Higher adiposity	ENSG00000260807	CEROX1	998	7.34455e-05	0.0959941	7.07914e-05	0.0917131	0.812149	T2D	Heart Atrial Appendage
rs4984719	Higher adiposity	ENSG00000260807	CEROX1	998	6.8159e-07	0.0285013	6.5696e-07	0.0265264	0.944971	T2D	Lung
rs4984719	Higher adiposity	ENSG00000260807	CEROX1	998	9.10598e-20	0.0965703	8.77693e-20	0.0922695	0.81116	T2D	Nerve Tibial
rs4984719	Higher adiposity	ENSG00000260807	CEROX1	998	5.21225e-06	0.0143727	5.0239e-06	0.0128806	0.972737	T2D	Stomach
rs3750957	Metabolic Syndrome	ENSG00000260895		397	2.76978e-07	0.0116903	2.4423e-06	0.102195	0.886112	T2D	Liver
rs4984803	Vascular dysfunction	ENSG00000260954		813	0.0249778	0.0068578	0.0865058	0.0228919	0.858767	SBP	Artery Tibial
rs12133795	Vascular dysfunction	ENSG00000260971		471	0.00464629	0.0088053	0.029168	0.054374	0.903006	SBP	Muscle Skeletal
rs8023268	Metabolic Syndrome	ENSG00000261043		237	6.718e-06	2.28891e-05	0.0135643	0.0452741	0.941132	T2D	Testis
rs3750957	Metabolic Syndrome	ENSG00000261070	LOC338694	397	1.6964e-07	0.00812498	1.49584e-06	0.0707224	0.921151	T2D	Liver
rs3750957	Metabolic Syndrome	ENSG00000261070	LOC338694	608	5.82197e-06	0.00882234	8.22849e-05	0.123823	0.867266	T2D	Artery Tibial
rs8056890	Higher adiposity	ENSG00000261089		263	2.59798e-05	0.00125005	0.00402506	0.19287	0.801829	T2D	Thyroid
rs1476868	Reduced beta-cell function	ENSG00000261115	TMEM178B	274	0.00278514	0.125036	0.00133175	0.0589754	0.811872	T2D	Artery Tibial
rs7828303	Reduced beta-cell function	ENSG00000261236	BOP1	241	1.66442e-09	1.84996e-10	0.164526	0.0174687	0.818005	T2D	Liver
rs7828303	Reduced beta-cell function	ENSG00000261236	BOP1	241	1.9116e-15	1.41932e-09	1.8896e-07	0.139438	0.860562	T2D	Thyroid
rs2816177	Reduced beta-cell function	ENSG00000261250		659	0.0155624	0.0981502	0.00279989	0.0167919	0.866696	T2D	Testis
rs12932337	Reduced beta-cell function	ENSG00000261253		622	0.000512922	4.4552e-05	0.104149	0.00815917	0.887134	T2D	Skin Sun Exposed Lower leg
rs2943650	Metabolic Syndrome	ENSG00000261379		431	2.4178e-45	3.5162e-42	2.11926e-05	0.0298502	0.970129	T2D	Adipose Subcutaneous
rs2721015	Reduced beta-cell function	ENSG00000261434		691	0.0168541	0.115394	0.00815564	0.055034	0.804563	T2D	Brain Caudate basal ganglia
rs17689007	Higher adiposity	ENSG00000261451		773	1.81168e-09	1.7826e-09	0.023199	0.0218716	0.954929	T2D	Nerve Tibial
rs893617	Reduced beta-cell function	ENSG00000261478		561	1.37892e-15	4.89806e-16	0.113662	0.0395271	0.846811	T2D	Brain Nucleus accumbens basal ganglia
rs4984803	Vascular dysfunction	ENSG00000261505		802	0.0211774	0.00902747	0.0733193	0.0303884	0.866087	SBP	Kidney Cortex
rs4984803	Vascular dysfunction	ENSG00000261505		811	0.00315101	0.0059144	0.0109123	0.0195217	0.960501	SBP	Vagina
rs4984803	Vascular dysfunction	ENSG00000261505		812	0.0039993	0.00911301	0.0138505	0.030618	0.942419	SBP	Brain Caudate basal ganglia
rs4984803	Vascular dysfunction	ENSG00000261505		812	0.000364028	0.00514672	0.00126069	0.0168477	0.976381	SBP	Minor Salivary Gland
rs4984803	Vascular dysfunction	ENSG00000261505		813	4.42412e-06	0.0167453	1.53221e-05	0.0570679	0.926167	SBP	Adipose Subcutaneous
rs4984803	Vascular dysfunction	ENSG00000261505		813	1.45435e-05	0.00646954	5.03688e-05	0.021434	0.972032	SBP	Adrenal Gland
rs4984803	Vascular dysfunction	ENSG00000261505		813	0.028891	0.00865023	0.100059	0.0291252	0.833275	SBP	Brain Cortex
rs4984803	Vascular dysfunction	ENSG00000261505		813	0.00089541	0.00743325	0.00310108	0.0247799	0.96379	SBP	Brain Nucleus accumbens basal ganglia
rs4984803	Vascular dysfunction	ENSG00000261505		813	6.63746e-08	0.00498605	2.29876e-07	0.0162895	0.978724	SBP	Breast Mammary Tissue
rs4984803	Vascular dysfunction	ENSG00000261505		813	8.27631e-06	0.0138365	2.86634e-05	0.046981	0.939146	SBP	Cells Cultured fibroblasts
rs4984803	Vascular dysfunction	ENSG00000261505		813	6.47836e-07	0.0054014	2.24366e-06	0.0177298	0.976866	SBP	Colon Transverse
rs4984803	Vascular dysfunction	ENSG00000261505		813	0.000161231	0.00606035	0.000558394	0.0200157	0.973204	SBP	Esophagus Gastroesophageal Junction
rs4984803	Vascular dysfunction	ENSG00000261505		813	1.80808e-06	0.00541376	6.26194e-06	0.0177727	0.976805	SBP	Esophagus Mucosa
rs4984803	Vascular dysfunction	ENSG00000261505		813	6.98236e-08	0.00687694	2.41821e-07	0.0228467	0.970276	SBP	Esophagus Muscularis
rs4984803	Vascular dysfunction	ENSG00000261505		813	6.25035e-08	0.00577323	2.16469e-07	0.0190193	0.975207	SBP	Lung
rs4984803	Vascular dysfunction	ENSG00000261505		813	4.70728e-11	0.0052907	1.63028e-10	0.017346	0.977363	SBP	Nerve Tibial
rs4984803	Vascular dysfunction	ENSG00000261505		813	4.26375e-11	0.00470648	1.47667e-10	0.01532	0.979974	SBP	Skin Not Sun Exposed Suprapubic
rs4984803	Vascular dysfunction	ENSG00000261505		813	6.73148e-16	0.00542306	2.33132e-15	0.017805	0.976772	SBP	Skin Sun Exposed Lower leg
rs4984803	Vascular dysfunction	ENSG00000261505		813	6.96689e-05	0.00623485	0.000241285	0.0206204	0.972834	SBP	Small Intestine Terminal Ileum
rs4984803	Vascular dysfunction	ENSG00000261505		813	0.0055286	0.00813639	0.0191473	0.0272389	0.939949	SBP	Spleen
rs4984803	Vascular dysfunction	ENSG00000261505		813	0.00543153	0.00877838	0.0188111	0.0294647	0.937514	SBP	Stomach
rs4984803	Vascular dysfunction	ENSG00000261505		813	0.000571262	0.0414874	0.00197846	0.142871	0.813092	SBP	Thyroid
rs33063	Higher adiposity	ENSG00000261556	SMG1P7	419	1.77558e-06	6.31584e-07	0.10564	0.0367191	0.857639	T2D	Brain Caudate basal ganglia
rs33063	Higher adiposity	ENSG00000261556	SMG1P7	419	1.47158e-06	7.20327e-07	0.0875532	0.0419862	0.870458	T2D	Brain Cerebellum
rs33063	Higher adiposity	ENSG00000261556	SMG1P7	419	2.47683e-06	4.31541e-07	0.147362	0.0248472	0.827788	T2D	Brain Hippocampus
rs33063	Higher adiposity	ENSG00000261556	SMG1P7	419	5.83641e-08	3.3462e-07	0.00347244	0.018931	0.977596	T2D	Brain Nucleus accumbens basal ganglia
rs33063	Higher adiposity	ENSG00000261556	SMG1P7	420	2.71778e-07	6.30042e-07	0.0161697	0.0365377	0.947292	T2D	Adipose Subcutaneous
rs33063	Higher adiposity	ENSG00000261556	SMG1P7	420	2.46343e-07	1.53108e-06	0.0146564	0.0901984	0.895143	T2D	Pancreas
rs33063	Higher adiposity	ENSG00000261556	SMG1P7	420	4.04599e-08	6.89198e-07	0.0024072	0.040047	0.957545	T2D	Pituitary
rs33063	Higher adiposity	ENSG00000261556	SMG1P7	420	5.10487e-07	4.94598e-07	0.0303719	0.0284855	0.941142	T2D	Prostate
rs362307	Metabolic Syndrome	ENSG00000261643		432	2.35374e-05	0.000140333	0.0247778	0.146901	0.828158	T2D	Thyroid
rs3897478	Reduced beta-cell function	ENSG00000261662		287	5.85687e-14	5.09883e-13	0.00378514	0.0319881	0.964227	T2D	Adipose Visceral Omentum
rs3897478	Reduced beta-cell function	ENSG00000261662		287	4.63316e-17	4.69779e-13	2.99428e-06	0.0293899	0.970607	T2D	Artery Aorta
rs3897478	Reduced beta-cell function	ENSG00000261662		287	1.14853e-12	4.99618e-13	0.0742263	0.0313946	0.894379	T2D	Artery Coronary
rs3897478	Reduced beta-cell function	ENSG00000261662		287	6.31225e-13	6.01216e-13	0.0407943	0.0379337	0.921272	T2D	Esophagus Mucosa
rs3897478	Reduced beta-cell function	ENSG00000261662		287	3.22898e-13	4.99389e-13	0.020868	0.0313264	0.947806	T2D	Esophagus Muscularis
rs3897478	Reduced beta-cell function	ENSG00000261662		287	1.91186e-13	5.12627e-13	0.0123558	0.0321742	0.95547	T2D	Nerve Tibial
rs3897478	Reduced beta-cell function	ENSG00000261662		287	2.18921e-12	8.94275e-13	0.141483	0.056993	0.801524	T2D	Thyroid
rs8056890	Higher adiposity	ENSG00000261766		263	0.000262298	0.000625157	0.0406379	0.0959935	0.862481	T2D	Artery Tibial
rs8056890	Higher adiposity	ENSG00000261766		263	3.90755e-07	0.000383211	6.05399e-05	0.05843	0.941126	T2D	Brain Cerebellum
rs8056890	Higher adiposity	ENSG00000261766		263	0.000417607	0.000260624	0.0647001	0.0394835	0.895138	T2D	Skin Not Sun Exposed Suprapubic
rs9927842	Reduced beta-cell function	ENSG00000261819	LOC728138	162	0.0223332	0.00401097	0.014233	0.00159836	0.957824	T2D	Esophagus Gastroesophageal Junction
rs9892466	Higher adiposity	ENSG00000262165		650	4.40921e-12	2.76416e-12	0.0555047	0.0338856	0.91061	T2D	Adipose Visceral Omentum
rs2379829	Inverse T2D-BP risk	ENSG00000262370		620	0.0331693	0.0507631	0.0227706	0.0339895	0.859307	SBP	Ovary
rs13238568	Metabolic Syndrome	ENSG00000263001	GTF2I	247	0.000918825	0.00178816	0.0211018	0.0401309	0.93606	T2D	Kidney Cortex
rs13238568	Metabolic Syndrome	ENSG00000263001	GTF2I	250	1.01404e-05	0.00458477	0.000232895	0.104408	0.890764	T2D	Vagina
rs13238568	Metabolic Syndrome	ENSG00000263001	GTF2I	251	4.2855e-44	0.00036186	9.84255e-43	0.00731855	0.99232	T2D	Adipose Subcutaneous
rs13238568	Metabolic Syndrome	ENSG00000263001	GTF2I	251	4.01867e-37	0.00036186	9.2297e-36	0.00731855	0.99232	T2D	Adipose Visceral Omentum
rs13238568	Metabolic Syndrome	ENSG00000263001	GTF2I	251	2.34242e-34	0.00036186	5.37986e-33	0.00731855	0.99232	T2D	Artery Aorta
rs13238568	Metabolic Syndrome	ENSG00000263001	GTF2I	251	2.33318e-13	0.000373561	5.35864e-12	0.00758758	0.992039	T2D	Artery Coronary
rs13238568	Metabolic Syndrome	ENSG00000263001	GTF2I	251	1.71399e-35	0.00036186	3.93653e-34	0.00731855	0.99232	T2D	Artery Tibial
rs13238568	Metabolic Syndrome	ENSG00000263001	GTF2I	251	0.00271782	0.000453281	0.0624205	0.00948562	0.924923	T2D	Brain Amygdala
rs13238568	Metabolic Syndrome	ENSG00000263001	GTF2I	251	0.000949228	0.00037441	0.021801	0.00762986	0.969246	T2D	Brain Anterior cingulate cortex BA24
rs13238568	Metabolic Syndrome	ENSG00000263001	GTF2I	251	1.12793e-08	0.000361948	2.59053e-07	0.00732058	0.992317	T2D	Brain Caudate basal ganglia
rs13238568	Metabolic Syndrome	ENSG00000263001	GTF2I	251	2.65806e-06	0.00142352	6.10479e-05	0.0317274	0.966785	T2D	Brain Cerebellar Hemisphere
rs13238568	Metabolic Syndrome	ENSG00000263001	GTF2I	251	9.15841e-20	0.00036186	2.10342e-18	0.00731854	0.99232	T2D	Brain Cerebellum
rs13238568	Metabolic Syndrome	ENSG00000263001	GTF2I	251	3.56281e-15	0.000361857	8.18274e-14	0.00731848	0.99232	T2D	Brain Cortex
rs13238568	Metabolic Syndrome	ENSG00000263001	GTF2I	251	5.15636e-08	0.000347073	1.18427e-06	0.00697859	0.992673	T2D	Brain Frontal Cortex BA9
rs13238568	Metabolic Syndrome	ENSG00000263001	GTF2I	251	0.000572777	0.000366411	0.013155	0.00743692	0.978469	T2D	Brain Hippocampus
rs13238568	Metabolic Syndrome	ENSG00000263001	GTF2I	251	1.09919e-16	0.000362351	2.52451e-15	0.00732985	0.992308	T2D	Brain Hypothalamus
rs13238568	Metabolic Syndrome	ENSG00000263001	GTF2I	251	3.96708e-09	0.000374358	9.11123e-08	0.00760588	0.99202	T2D	Brain Nucleus accumbens basal ganglia
rs13238568	Metabolic Syndrome	ENSG00000263001	GTF2I	251	4.73403e-08	0.000361828	1.08727e-06	0.00731783	0.992319	T2D	Brain Putamen basal ganglia
rs13238568	Metabolic Syndrome	ENSG00000263001	GTF2I	251	3.85627e-06	0.000349896	8.85674e-05	0.00704358	0.992514	T2D	Brain Spinal cord cervical c-1
rs13238568	Metabolic Syndrome	ENSG00000263001	GTF2I	251	5.41293e-25	0.00036186	1.24319e-23	0.00731856	0.99232	T2D	Breast Mammary Tissue
rs13238568	Metabolic Syndrome	ENSG00000263001	GTF2I	251	6.42823e-24	0.000361869	1.47638e-22	0.00731875	0.992319	T2D	Cells Cultured fibroblasts
rs13238568	Metabolic Syndrome	ENSG00000263001	GTF2I	251	0.00481599	0.00170014	0.110609	0.0382025	0.844672	T2D	Cells EBV-transformed lymphocytes
rs13238568	Metabolic Syndrome	ENSG00000263001	GTF2I	251	1.66057e-20	0.00036186	3.81384e-19	0.00731855	0.99232	T2D	Colon Sigmoid
rs13238568	Metabolic Syndrome	ENSG00000263001	GTF2I	251	2.79913e-20	0.000363704	6.42878e-19	0.00736095	0.992275	T2D	Colon Transverse
rs13238568	Metabolic Syndrome	ENSG00000263001	GTF2I	251	5.98412e-17	0.000361934	1.37438e-15	0.00732025	0.992318	T2D	Esophagus Gastroesophageal Junction
rs13238568	Metabolic Syndrome	ENSG00000263001	GTF2I	251	3.74132e-21	0.00036186	8.59271e-20	0.00731855	0.99232	T2D	Esophagus Mucosa
rs13238568	Metabolic Syndrome	ENSG00000263001	GTF2I	251	5.42481e-28	0.00036186	1.24592e-26	0.00731855	0.99232	T2D	Esophagus Muscularis
rs13238568	Metabolic Syndrome	ENSG00000263001	GTF2I	251	2.88547e-16	0.000359753	6.62709e-15	0.00727012	0.99237	T2D	Heart Atrial Appendage
rs13238568	Metabolic Syndrome	ENSG00000263001	GTF2I	251	5.77338e-10	0.000364777	1.32598e-08	0.0073856	0.99225	T2D	Heart Left Ventricle
rs13238568	Metabolic Syndrome	ENSG00000263001	GTF2I	251	1.15171e-18	0.000361869	2.64513e-17	0.00731876	0.992319	T2D	Liver
rs13238568	Metabolic Syndrome	ENSG00000263001	GTF2I	251	4.74388e-45	0.00036186	1.08953e-43	0.00731855	0.99232	T2D	Lung
rs13238568	Metabolic Syndrome	ENSG00000263001	GTF2I	251	0.000219955	0.00044938	0.00505173	0.009336	0.984943	T2D	Minor Salivary Gland
rs13238568	Metabolic Syndrome	ENSG00000263001	GTF2I	251	6.85269e-23	0.000355637	1.57386e-21	0.00717548	0.992469	T2D	Muscle Skeletal
rs13238568	Metabolic Syndrome	ENSG00000263001	GTF2I	251	1.81806e-83	0.00036186	4.17556e-82	0.00731855	0.99232	T2D	Nerve Tibial
rs13238568	Metabolic Syndrome	ENSG00000263001	GTF2I	251	7.1116e-08	0.000474824	1.63333e-06	0.0099157	0.989608	T2D	Ovary
rs13238568	Metabolic Syndrome	ENSG00000263001	GTF2I	251	4.84611e-16	0.00036186	1.11301e-14	0.00731856	0.99232	T2D	Pancreas
rs13238568	Metabolic Syndrome	ENSG00000263001	GTF2I	251	4.4242e-30	0.00036186	1.01611e-28	0.00731856	0.99232	T2D	Pituitary
rs13238568	Metabolic Syndrome	ENSG00000263001	GTF2I	251	1.01396e-08	0.000362164	2.32877e-07	0.00732555	0.992312	T2D	Prostate
rs13238568	Metabolic Syndrome	ENSG00000263001	GTF2I	251	8.48208e-61	0.00036186	1.94809e-59	0.00731855	0.99232	T2D	Skin Not Sun Exposed Suprapubic
rs13238568	Metabolic Syndrome	ENSG00000263001	GTF2I	251	8.71953e-67	0.00036186	2.00262e-65	0.00731855	0.99232	T2D	Skin Sun Exposed Lower leg
rs13238568	Metabolic Syndrome	ENSG00000263001	GTF2I	251	3.6988e-14	0.000361579	8.49507e-13	0.00731209	0.992326	T2D	Small Intestine Terminal Ileum
rs13238568	Metabolic Syndrome	ENSG00000263001	GTF2I	251	8.9105e-20	0.000361861	2.04648e-18	0.00731857	0.99232	T2D	Spleen
rs13238568	Metabolic Syndrome	ENSG00000263001	GTF2I	251	6.10278e-32	0.00036186	1.40163e-30	0.00731855	0.99232	T2D	Stomach
rs13238568	Metabolic Syndrome	ENSG00000263001	GTF2I	251	5.33597e-25	0.00036186	1.22552e-23	0.00731855	0.99232	T2D	Testis
rs13238568	Metabolic Syndrome	ENSG00000263001	GTF2I	251	1.28903e-74	0.00036186	2.96052e-73	0.00731855	0.99232	T2D	Thyroid
rs13238568	Metabolic Syndrome	ENSG00000263001	GTF2I	251	2.99612e-17	0.000362116	6.88122e-16	0.00732442	0.992313	T2D	Whole Blood
rs17608766	Vascular dysfunction	ENSG00000263142	LRRC37A17P	570	3.76787e-15	1.81324e-08	2.26643e-08	0.108178	0.891822	SBP	Brain Spinal cord cervical c-1
rs17608766	Vascular dysfunction	ENSG00000263142	LRRC37A17P	571	1.66884e-11	1.64362e-08	0.000100383	0.0979643	0.901935	SBP	Brain Amygdala
rs17608766	Vascular dysfunction	ENSG00000263142	LRRC37A17P	571	2.53398e-11	1.53512e-08	0.000152423	0.0914313	0.908416	SBP	Brain Caudate basal ganglia
rs17608766	Vascular dysfunction	ENSG00000263142	LRRC37A17P	571	5.06119e-10	1.59591e-08	0.00304438	0.0950946	0.901861	SBP	Brain Cortex
rs17608766	Vascular dysfunction	ENSG00000263142	LRRC37A17P	571	1.87311e-09	1.92603e-08	0.0112671	0.11498	0.873753	SBP	Brain Hypothalamus
rs17608766	Vascular dysfunction	ENSG00000263142	LRRC37A17P	571	2.72703e-11	2.00637e-08	0.000164035	0.119806	0.88003	SBP	Brain Nucleus accumbens basal ganglia
rs12936731	Metabolic Syndrome	ENSG00000263412	NFE2L1-DT	525	0.00036927	0.0020278	0.017781	0.0967589	0.883063	T2D	Adipose Subcutaneous
rs12936731	Metabolic Syndrome	ENSG00000263412	NFE2L1-DT	525	0.000891258	0.00184627	0.0429156	0.0880345	0.866312	T2D	Esophagus Muscularis
rs12936731	Metabolic Syndrome	ENSG00000263412	NFE2L1-DT	525	2.14611e-05	0.00113604	0.00103339	0.053758	0.944051	T2D	Testis
rs17150367	Reduced beta-cell function	ENSG00000263432	RN7SL689P	767	0.00597481	0.00330553	0.0419786	0.022298	0.926443	T2D	Pancreatic Islet
rs4295	Reduced beta-cell function	ENSG00000263883	EEF1DP7	289	0.000215568	0.00120951	0.00794872	0.0436516	0.946975	T2D	Lung
rs4295	Reduced beta-cell function	ENSG00000263883	EEF1DP7	289	0.000229852	0.000890061	0.00847543	0.031861	0.958544	T2D	Ovary
rs4295	Reduced beta-cell function	ENSG00000263883	EEF1DP7	289	0.000507861	0.00265934	0.0187266	0.097178	0.880928	T2D	Whole Blood
rs11663079	Reduced beta-cell function	ENSG00000264278	ZNF236-DT	641	5.15257e-07	0.0012934	8.71178e-06	0.0208906	0.977807	T2D	Muscle Skeletal
rs740698	Vascular dysfunction	ENSG00000264546		415	0.00526552	0.0420225	0.0122345	0.0967963	0.843681	SBP	Brain Cerebellar Hemisphere
rs740698	Vascular dysfunction	ENSG00000264546		415	0.0261915	0.0210711	0.0608564	0.0481152	0.843766	SBP	Skin Sun Exposed Lower leg
rs740698	Vascular dysfunction	ENSG00000264546		415	0.0163484	0.0355924	0.0379858	0.0818713	0.828202	SBP	Spleen
rs740698	Vascular dysfunction	ENSG00000264546		415	5.50181e-05	0.0217704	0.000127835	0.0496554	0.928391	SBP	Thyroid
rs12603589	Metabolic Syndrome	ENSG00000265055		411	1.94914e-16	2.49629e-07	8.28826e-11	0.105254	0.894745	T2D	Adipose Subcutaneous
rs12603589	Metabolic Syndrome	ENSG00000265055		411	7.45249e-17	2.43329e-07	3.169e-11	0.102573	0.897427	T2D	Adipose Visceral Omentum
rs12603589	Metabolic Syndrome	ENSG00000265055		411	2.77738e-08	2.21651e-07	0.0118102	0.0933572	0.894832	T2D	Artery Tibial
rs12603589	Metabolic Syndrome	ENSG00000265055		411	2.78298e-08	2.89009e-07	0.011834	0.122028	0.866137	T2D	Breast Mammary Tissue
rs12603589	Metabolic Syndrome	ENSG00000265055		411	1.30453e-30	2.46582e-07	5.54723e-25	0.103957	0.896043	T2D	Cells Cultured fibroblasts
rs12603589	Metabolic Syndrome	ENSG00000265055		411	3.93292e-10	2.45799e-07	0.000167238	0.103624	0.896208	T2D	Colon Sigmoid
rs12603589	Metabolic Syndrome	ENSG00000265055		411	1.04484e-09	2.19494e-07	0.000444295	0.0924277	0.907128	T2D	Colon Transverse
rs12603589	Metabolic Syndrome	ENSG00000265055		411	1.70286e-09	2.45523e-07	0.000724102	0.103507	0.895768	T2D	Esophagus Muscularis
rs12603589	Metabolic Syndrome	ENSG00000265055		411	2.60088e-09	2.6166e-07	0.00110596	0.110377	0.888517	T2D	Heart Atrial Appendage
rs12603589	Metabolic Syndrome	ENSG00000265055		411	6.92646e-10	2.48614e-07	0.000294532	0.104822	0.894883	T2D	Nerve Tibial
rs12603589	Metabolic Syndrome	ENSG00000265055		411	4.15783e-08	2.48758e-07	0.0176802	0.104901	0.877418	T2D	Prostate
rs12603589	Metabolic Syndrome	ENSG00000265055		411	4.45826e-08	2.35321e-07	0.0189577	0.0991829	0.881859	T2D	Testis
rs12603589	Metabolic Syndrome	ENSG00000265055		411	7.11643e-09	3.66704e-07	0.0030261	0.155091	0.841883	T2D	Thyroid
rs9913225	Reduced beta-cell function	ENSG00000265287		404	0.00476933	0.0231507	0.00601576	0.0282632	0.937801	T2D	Colon Sigmoid
rs9899634	Metabolic Syndrome	ENSG00000265511		250	4.57592e-07	1.28151e-07	0.135963	0.0372503	0.826786	T2D	Small Intestine Terminal Ileum
rs11040208	Metabolic Syndrome	ENSG00000265973		638	0.0334157	0.00954798	0.0871163	0.0240462	0.845874	T2D	Testis
rs61817176	Reduced beta-cell function	ENSG00000266028	SRGAP2	409	5.96511e-06	0.00241356	0.000411644	0.165725	0.831444	T2D	Heart Atrial Appendage
rs61817176	Reduced beta-cell function	ENSG00000266028	SRGAP2	409	0.000164304	0.000328549	0.0113384	0.0217063	0.966462	T2D	Muscle Skeletal
rs61817176	Reduced beta-cell function	ENSG00000266028	SRGAP2	409	8.36046e-11	0.00216617	5.76944e-09	0.148636	0.849198	T2D	Pancreas
rs61817176	Reduced beta-cell function	ENSG00000266028	SRGAP2	409	0.000414366	0.00067465	0.0285949	0.0456321	0.924684	T2D	Pituitary
rs4295	Reduced beta-cell function	ENSG00000266173	STRADA	289	0.000351125	0.00128236	0.0129472	0.0463457	0.939074	T2D	Adipose Subcutaneous
rs4295	Reduced beta-cell function	ENSG00000266173	STRADA	289	0.00191099	0.00174344	0.0704648	0.0634243	0.862456	T2D	Adipose Visceral Omentum
rs4295	Reduced beta-cell function	ENSG00000266173	STRADA	289	0.00024072	0.00239783	0.00887617	0.0875151	0.90097	T2D	Cells Cultured fibroblasts
rs4295	Reduced beta-cell function	ENSG00000266173	STRADA	289	0.000145403	0.00172801	0.00536151	0.0627876	0.929977	T2D	Nerve Tibial
rs4295	Reduced beta-cell function	ENSG00000266173	STRADA	289	0.000633337	0.000902084	0.0233533	0.0323201	0.942791	T2D	Thyroid
rs4295	Reduced beta-cell function	ENSG00000266173	STRADA	289	0.000620269	0.00259442	0.0228714	0.0947859	0.879128	T2D	Whole Blood
rs11663079	Reduced beta-cell function	ENSG00000266844		639	0.00627798	0.00378381	0.106144	0.0631535	0.820641	T2D	Brain Caudate basal ganglia
rs769449	Higher adiposity	ENSG00000266903		611	6.50184e-13	5.9865e-13	0.0793018	0.0721677	0.848531	T2D	Adipose Subcutaneous
rs769449	Higher adiposity	ENSG00000266903		611	1.36159e-12	2.42539e-13	0.166071	0.0287769	0.805152	T2D	Prostate
rs4832290	Higher adiposity	ENSG00000266931		543	0.0196982	0.0254024	0.0374381	0.0474092	0.870052	T2D	Skin Not Sun Exposed Suprapubic
rs167479	Vascular dysfunction	ENSG00000266936		481	8.63379e-14	3.91678e-15	0.150044	0.00596285	0.843993	SBP	Thyroid
rs117964596	Metabolic Syndrome	ENSG00000266979	LINC01180	283	0.0138775	0.00546113	0.00609932	0.0014271	0.973135	T2D	Testis
rs12603589	Metabolic Syndrome	ENSG00000267023		411	4.45647e-08	2.61191e-07	0.0189501	0.110195	0.870855	T2D	Adipose Subcutaneous
rs12603589	Metabolic Syndrome	ENSG00000267023		411	3.40384e-37	2.64605e-07	1.4474e-31	0.111629	0.888371	T2D	Cells Cultured fibroblasts
rs17477177	Inverse T2D-BP risk	ENSG00000267052		662	6.6924e-19	7.53973e-17	5.21788e-05	0.00488345	0.995064	SBP	Adrenal Gland
rs17477177	Inverse T2D-BP risk	ENSG00000267052		662	1.9884e-15	1.89271e-16	0.15503	0.0139259	0.831044	SBP	Artery Coronary
rs17477177	Inverse T2D-BP risk	ENSG00000267052		662	5.70887e-16	1.07495e-16	0.0445104	0.007433	0.948057	SBP	Artery Tibial
rs12921187	Inverse T2D-BP risk	ENSG00000267077		813	1.27334e-05	0.00190899	0.000900483	0.134137	0.86304	SBP	Colon Transverse
rs676387	Metabolic Syndrome	ENSG00000267222		319	1.94327e-08	1.66444e-08	0.0237284	0.0193668	0.956905	T2D	Brain Frontal Cortex BA9
rs676387	Metabolic Syndrome	ENSG00000267222		320	5.18432e-08	1.75973e-08	0.0633035	0.0205711	0.916125	T2D	Thyroid
rs167479	Vascular dysfunction	ENSG00000267274		481	6.91344e-14	3.73444e-15	0.120146	0.00561572	0.874238	SBP	Esophagus Gastroesophageal Junction
rs769449	Higher adiposity	ENSG00000267282		611	8.50184e-13	1.12849e-13	0.103695	0.0128806	0.883424	T2D	Esophagus Muscularis
rs745823	Vascular dysfunction	ENSG00000267322	SCARNA17	498	0.0147253	0.0274874	0.0154948	0.0280095	0.914283	SBP	Brain Cortex
rs1642294	Inverse T2D-BP risk	ENSG00000267325		328	2.06812e-07	0.0201427	3.82643e-07	0.0363245	0.943532	SBP	Cells Cultured fibroblasts
rs17594301	Reduced beta-cell function	ENSG00000267325		346	2.67373e-09	8.89229e-10	0.0635252	0.020211	0.916264	T2D	Nerve Tibial
rs12603589	Metabolic Syndrome	ENSG00000267472		411	1.58576e-08	2.49032e-07	0.00674309	0.105007	0.88825	T2D	Skin Sun Exposed Lower leg
rs769449	Higher adiposity	ENSG00000267508	ZNF285	611	1.29343e-12	1.11505e-13	0.157757	0.0127705	0.829473	T2D	Brain Cerebellar Hemisphere
rs12603589	Metabolic Syndrome	ENSG00000267708		411	1.60642e-07	2.27012e-07	0.0683092	0.0956956	0.835995	T2D	Testis
rs12603589	Metabolic Syndrome	ENSG00000267731		411	3.54244e-09	2.70974e-07	0.00150634	0.114341	0.884152	T2D	Adipose Subcutaneous
rs12603589	Metabolic Syndrome	ENSG00000267731		411	1.17138e-08	2.3309e-07	0.00498102	0.0982193	0.896799	T2D	Adipose Visceral Omentum
rs12603589	Metabolic Syndrome	ENSG00000267731		411	1.65425e-07	2.25048e-07	0.0703432	0.0948616	0.834795	T2D	Cells Cultured fibroblasts
rs12603589	Metabolic Syndrome	ENSG00000267731		411	2.92883e-08	4.24029e-07	0.0124542	0.179501	0.808045	T2D	Esophagus Gastroesophageal Junction
rs12603589	Metabolic Syndrome	ENSG00000267731		411	2.57961e-08	2.70189e-07	0.0109692	0.114017	0.875014	T2D	Esophagus Muscularis
rs12603589	Metabolic Syndrome	ENSG00000267731		411	7.23565e-09	3.84171e-07	0.00307679	0.162525	0.834397	T2D	Nerve Tibial
rs12603589	Metabolic Syndrome	ENSG00000267731		411	1.82831e-08	4.34979e-07	0.00777446	0.184157	0.808068	T2D	Thyroid
rs12603589	Metabolic Syndrome	ENSG00000267731		562	1.40736e-07	2.49187e-07	0.0648965	0.114085	0.821018	T2D	Pancreatic Islet
rs12921187	Inverse T2D-BP risk	ENSG00000267795	SMIM22	813	2.98142e-12	0.00240015	2.1084e-10	0.168906	0.828694	SBP	Testis
rs1317506	Inverse T2D-BP risk	ENSG00000267868		771	3.22573e-09	0.0184903	1.24341e-08	0.0703628	0.911147	SBP	Brain Cortex
rs1317506	Inverse T2D-BP risk	ENSG00000267868		773	4.71869e-06	0.0219061	1.8193e-05	0.0835646	0.894506	SBP	Brain Cerebellar Hemisphere
rs1317506	Inverse T2D-BP risk	ENSG00000267868		773	4.496e-11	0.0158952	1.73344e-10	0.0603603	0.923745	SBP	Brain Frontal Cortex BA9
rs1317506	Inverse T2D-BP risk	ENSG00000267868		773	6.09014e-06	0.0155835	2.34806e-05	0.0591571	0.92523	SBP	Lung
rs1317506	Inverse T2D-BP risk	ENSG00000267868		773	7.36935e-07	0.0130453	2.84126e-06	0.0493587	0.937592	SBP	Pancreas
rs1317506	Inverse T2D-BP risk	ENSG00000267868		773	3.5447e-05	0.00205164	0.000136666	0.00691926	0.990857	SBP	Pituitary
rs1317506	Inverse T2D-BP risk	ENSG00000267868		773	0.0054055	0.00601431	0.0208409	0.0222427	0.945497	SBP	Prostate
rs1317506	Inverse T2D-BP risk	ENSG00000267868		773	4.67657e-05	0.0170628	0.000180306	0.0648679	0.917842	SBP	Stomach
rs1317506	Inverse T2D-BP risk	ENSG00000267868		773	0.00115806	0.0200158	0.0044649	0.0762731	0.898088	SBP	Thyroid
rs1317506	Inverse T2D-BP risk	ENSG00000267868		919	3.09547e-05	0.0278388	0.000129574	0.115675	0.856326	SBP	Pancreatic Islet
rs932764	Vascular dysfunction	ENSG00000268894	PLCE1-AS1	380	1.3451e-13	5.03537e-09	1.07412e-06	0.0392487	0.96075	SBP	Artery Tibial
rs932764	Vascular dysfunction	ENSG00000268894	PLCE1-AS1	380	7.87316e-10	5.51662e-09	0.00628703	0.0431018	0.950611	SBP	Cells Cultured fibroblasts
rs4382480	Higher adiposity	ENSG00000268955		703	6.51923e-09	1.531e-05	8.17533e-05	0.191184	0.808719	T2D	Liver
rs6986287	Vascular dysfunction	ENSG00000268955		791	0.00211596	0.051363	0.00504521	0.121648	0.819828	SBP	Liver
rs1317506	Inverse T2D-BP risk	ENSG00000269356		463	0.000192101	0.0715092	0.000270215	0.0997586	0.82827	SBP	Liver
rs1317506	Inverse T2D-BP risk	ENSG00000269356		773	0.0334644	0.00719733	0.129022	0.026946	0.80337	SBP	Lung
rs1317506	Inverse T2D-BP risk	ENSG00000269376		463	0.00311383	0.0508955	0.00438	0.0707201	0.870891	SBP	Liver
rs1317506	Inverse T2D-BP risk	ENSG00000269376		919	0.0171	0.00564019	0.0715792	0.0227265	0.882954	SBP	Pancreatic Islet
rs708111	Inverse T2D-BP risk	ENSG00000269890		470	0.0090406	0.0268913	0.0354443	0.104605	0.824018	SBP	Esophagus Muscularis
rs708111	Inverse T2D-BP risk	ENSG00000269890		470	5.70638e-06	0.0113676	2.23723e-05	0.0436227	0.944982	SBP	Skin Sun Exposed Lower leg
rs17689007	Higher adiposity	ENSG00000269918		455	3.04049e-10	7.71523e-09	0.0038876	0.0977493	0.898363	T2D	Colon Sigmoid
rs12910361	Reduced beta-cell function	ENSG00000269951		505	3.64056e-26	2.08726e-25	0.00535858	0.0297577	0.964884	T2D	Thyroid
rs12586772	Reduced beta-cell function	ENSG00000270000		477	0.000151117	0.00259317	0.00898876	0.153413	0.834854	T2D	Uterus
rs12586772	Reduced beta-cell function	ENSG00000270000		478	0.000630469	0.00117172	0.0375017	0.0688048	0.891891	T2D	Brain Substantia nigra
rs12586772	Reduced beta-cell function	ENSG00000270000		480	0.000413077	0.000920144	0.0245708	0.053812	0.920284	T2D	Artery Coronary
rs12586772	Reduced beta-cell function	ENSG00000270000		480	3.12109e-05	0.000995907	0.00185649	0.0583	0.938816	T2D	Ovary
rs12586772	Reduced beta-cell function	ENSG00000270000		481	1.5478e-24	0.000792108	9.20664e-23	0.0461634	0.953045	T2D	Adipose Subcutaneous
rs12586772	Reduced beta-cell function	ENSG00000270000		481	1.69187e-10	0.000839257	1.00636e-08	0.0489707	0.95019	T2D	Adipose Visceral Omentum
rs12586772	Reduced beta-cell function	ENSG00000270000		481	4.41774e-12	0.000771689	2.62778e-10	0.0449475	0.954281	T2D	Artery Aorta
rs12586772	Reduced beta-cell function	ENSG00000270000		481	1.83056e-12	0.00146908	1.08886e-10	0.086472	0.912059	T2D	Artery Tibial
rs12586772	Reduced beta-cell function	ENSG00000270000		481	0.000171734	0.000812466	0.0102152	0.0473859	0.941415	T2D	Brain Hypothalamus
rs12586772	Reduced beta-cell function	ENSG00000270000		481	0.00199094	0.0010443	0.118426	0.0613	0.817239	T2D	Brain Putamen basal ganglia
rs12586772	Reduced beta-cell function	ENSG00000270000		481	4.48076e-15	0.000782477	2.66526e-13	0.0455899	0.953628	T2D	Breast Mammary Tissue
rs12586772	Reduced beta-cell function	ENSG00000270000		481	2.26939e-07	0.00160038	1.34989e-05	0.0942902	0.904096	T2D	Colon Sigmoid
rs12586772	Reduced beta-cell function	ENSG00000270000		481	3.42957e-12	0.000833569	2.03998e-10	0.0486321	0.950534	T2D	Colon Transverse
rs12586772	Reduced beta-cell function	ENSG00000270000		481	8.58381e-08	0.0019651	5.10585e-06	0.116007	0.882023	T2D	Esophagus Gastroesophageal Junction
rs12586772	Reduced beta-cell function	ENSG00000270000		481	7.85199e-05	0.000870853	0.00467055	0.0508568	0.943523	T2D	Heart Left Ventricle
rs12586772	Reduced beta-cell function	ENSG00000270000		481	0.00139313	0.00150221	0.0828668	0.088529	0.825709	T2D	Muscle Skeletal
rs12586772	Reduced beta-cell function	ENSG00000270000		481	1.20056e-22	0.000787014	7.14123e-21	0.04586	0.953353	T2D	Nerve Tibial
rs12586772	Reduced beta-cell function	ENSG00000270000		481	1.61524e-07	0.000818796	9.60783e-06	0.0477525	0.951419	T2D	Pituitary
rs12586772	Reduced beta-cell function	ENSG00000270000		481	2.39187e-05	0.000844259	0.00142274	0.04927	0.948439	T2D	Prostate
rs12586772	Reduced beta-cell function	ENSG00000270000		481	3.84329e-07	0.00174728	2.28608e-05	0.103037	0.895193	T2D	Skin Not Sun Exposed Suprapubic
rs12586772	Reduced beta-cell function	ENSG00000270000		481	1.98513e-21	0.000993672	1.1808e-19	0.058165	0.940841	T2D	Skin Sun Exposed Lower leg
rs4930726	Metabolic Syndrome	ENSG00000270028		434	6.06218e-08	0.00158524	2.91867e-06	0.0753992	0.923013	T2D	Adipose Subcutaneous
rs4930726	Metabolic Syndrome	ENSG00000270028		434	3.56539e-06	0.00186957	0.000171658	0.0891023	0.908853	T2D	Adipose Visceral Omentum
rs4930726	Metabolic Syndrome	ENSG00000270028		434	6.82533e-06	0.00199225	0.000328609	0.0950154	0.902657	T2D	Artery Aorta
rs4930726	Metabolic Syndrome	ENSG00000270028		434	8.32042e-21	0.00209181	4.00591e-19	0.0998132	0.898095	T2D	Artery Tibial
rs4930726	Metabolic Syndrome	ENSG00000270028		434	0.00068326	0.0029663	0.0328959	0.141992	0.821462	T2D	Brain Anterior cingulate cortex BA24
rs4930726	Metabolic Syndrome	ENSG00000270028		434	1.09903e-05	0.00173509	0.000529132	0.0826217	0.915103	T2D	Brain Caudate basal ganglia
rs4930726	Metabolic Syndrome	ENSG00000270028		434	0.000290935	0.00197	0.0140072	0.0939567	0.889775	T2D	Brain Cerebellum
rs4930726	Metabolic Syndrome	ENSG00000270028		434	2.54154e-09	0.00176498	1.22364e-07	0.0840615	0.914173	T2D	Brain Cortex
rs4930726	Metabolic Syndrome	ENSG00000270028		434	0.00120993	0.00158494	0.0582526	0.0754443	0.863508	T2D	Brain Nucleus accumbens basal ganglia
rs4930726	Metabolic Syndrome	ENSG00000270028		434	0.000196006	0.00195954	0.0094368	0.0934482	0.894959	T2D	Brain Putamen basal ganglia
rs4930726	Metabolic Syndrome	ENSG00000270028		434	4.08226e-08	0.00162015	1.96542e-06	0.0770815	0.921296	T2D	Breast Mammary Tissue
rs4930726	Metabolic Syndrome	ENSG00000270028		434	1.34536e-13	0.00141194	6.47732e-12	0.0670468	0.931541	T2D	Colon Sigmoid
rs4930726	Metabolic Syndrome	ENSG00000270028		434	7.5664e-05	0.00169742	0.00364288	0.0808094	0.913775	T2D	Colon Transverse
rs4930726	Metabolic Syndrome	ENSG00000270028		434	1.59006e-25	0.00104933	7.65542e-24	0.049571	0.94938	T2D	Esophagus Gastroesophageal Junction
rs4930726	Metabolic Syndrome	ENSG00000270028		434	1.81827e-05	0.0017546	0.000875415	0.0835622	0.91379	T2D	Esophagus Mucosa
rs4930726	Metabolic Syndrome	ENSG00000270028		434	1.09073e-29	0.00136682	5.25137e-28	0.0648723	0.933761	T2D	Esophagus Muscularis
rs4930726	Metabolic Syndrome	ENSG00000270028		434	2.85854e-07	0.00163139	1.37626e-05	0.0776235	0.920731	T2D	Heart Atrial Appendage
rs4930726	Metabolic Syndrome	ENSG00000270028		434	0.000171824	0.00161412	0.00827254	0.0767994	0.913142	T2D	Heart Left Ventricle
rs4930726	Metabolic Syndrome	ENSG00000270028		434	4.29343e-09	0.0018567	2.06709e-07	0.0884823	0.909661	T2D	Lung
rs4930726	Metabolic Syndrome	ENSG00000270028		434	4.76774e-13	0.00180768	2.29545e-11	0.0861196	0.912073	T2D	Muscle Skeletal
rs4930726	Metabolic Syndrome	ENSG00000270028		434	1.91955e-05	0.00182552	0.000924178	0.0869803	0.910251	T2D	Nerve Tibial
rs4930726	Metabolic Syndrome	ENSG00000270028		434	6.99067e-08	0.00190335	3.36569e-06	0.0907303	0.907363	T2D	Skin Sun Exposed Lower leg
rs4930726	Metabolic Syndrome	ENSG00000270028		434	0.00126656	0.0016295	0.0609791	0.0775944	0.85853	T2D	Small Intestine Terminal Ileum
rs4930726	Metabolic Syndrome	ENSG00000270028		434	0.00018628	0.00166371	0.00896852	0.07919	0.909992	T2D	Spleen
rs4930726	Metabolic Syndrome	ENSG00000270028		434	0.000170773	0.00235618	0.00822197	0.112563	0.876688	T2D	Testis
rs4930726	Metabolic Syndrome	ENSG00000270028		434	2.26964e-06	0.00167225	0.000109273	0.0795925	0.918624	T2D	Thyroid
rs2018212	Metabolic Syndrome	ENSG00000270040		361	1.05317e-20	1.09535e-20	0.0923628	0.0952498	0.812387	T2D	Brain Nucleus accumbens basal ganglia
rs2018212	Metabolic Syndrome	ENSG00000270040		361	1.3185e-20	6.72662e-21	0.115633	0.0581663	0.826201	T2D	Skin Not Sun Exposed Suprapubic
rs4930726	Metabolic Syndrome	ENSG00000270095		434	0.00203073	0.00196649	0.0977704	0.0938733	0.804359	T2D	Adipose Subcutaneous
rs8014182	Metabolic Syndrome	ENSG00000270108		504	1.1241e-05	9.66642e-05	0.0062121	0.0524783	0.941202	T2D	Brain Cerebellum
rs8014182	Metabolic Syndrome	ENSG00000270108		505	0.000136154	0.000119501	0.0752426	0.0651803	0.859321	T2D	Muscle Skeletal
rs8014182	Metabolic Syndrome	ENSG00000270108		505	5.24259e-06	0.000157117	0.00289721	0.0859164	0.911024	T2D	Nerve Tibial
rs4666068	Inverse T2D-BP risk	ENSG00000270210		576	0.000418293	0.000965768	0.00746855	0.0162687	0.974879	SBP	Kidney Cortex
rs4666068	Inverse T2D-BP risk	ENSG00000270210		583	0.00846881	0.00113655	0.151215	0.019474	0.819706	SBP	Brain Frontal Cortex BA9
rs4666068	Inverse T2D-BP risk	ENSG00000270210		583	2.112e-05	0.00238953	0.000377107	0.0417107	0.955502	SBP	Prostate
rs4666068	Inverse T2D-BP risk	ENSG00000270210		584	1.25506e-11	0.000857907	2.24098e-10	0.0143336	0.984808	SBP	Adipose Subcutaneous
rs4666068	Inverse T2D-BP risk	ENSG00000270210		584	1.75154e-06	0.000766626	3.12749e-05	0.0127021	0.986498	SBP	Adipose Visceral Omentum
rs4666068	Inverse T2D-BP risk	ENSG00000270210		584	2.04563e-08	0.000722995	3.65259e-07	0.0119222	0.987354	SBP	Adrenal Gland
rs4666068	Inverse T2D-BP risk	ENSG00000270210		584	2.28591e-11	0.000859015	4.08162e-10	0.0143534	0.984788	SBP	Artery Aorta
rs4666068	Inverse T2D-BP risk	ENSG00000270210		584	0.00531989	0.00197415	0.0949897	0.0343862	0.86333	SBP	Artery Coronary
rs4666068	Inverse T2D-BP risk	ENSG00000270210		584	1.7253e-14	0.000802841	3.08062e-13	0.0133494	0.985848	SBP	Artery Tibial
rs4666068	Inverse T2D-BP risk	ENSG00000270210		584	0.00718707	0.00137521	0.128329	0.0237159	0.839392	SBP	Brain Cerebellum
rs4666068	Inverse T2D-BP risk	ENSG00000270210		584	6.73389e-05	0.00104467	0.00120238	0.0176731	0.980012	SBP	Brain Cortex
rs4666068	Inverse T2D-BP risk	ENSG00000270210		584	5.0857e-06	0.00128412	9.08081e-05	0.021952	0.976668	SBP	Breast Mammary Tissue
rs4666068	Inverse T2D-BP risk	ENSG00000270210		584	7.46315e-06	0.00103146	0.000133259	0.0174359	0.981392	SBP	Cells Cultured fibroblasts
rs4666068	Inverse T2D-BP risk	ENSG00000270210		584	0.00582699	0.00132066	0.104044	0.0227151	0.866093	SBP	Colon Sigmoid
rs4666068	Inverse T2D-BP risk	ENSG00000270210		584	2.19913e-07	0.00152197	3.92668e-06	0.0262034	0.97227	SBP	Colon Transverse
rs4666068	Inverse T2D-BP risk	ENSG00000270210		584	0.000782448	0.0013989	0.0139711	0.0240183	0.959829	SBP	Esophagus Gastroesophageal Junction
rs4666068	Inverse T2D-BP risk	ENSG00000270210		584	1.18481e-24	0.000809757	2.11554e-23	0.013473	0.985717	SBP	Esophagus Mucosa
rs4666068	Inverse T2D-BP risk	ENSG00000270210		584	1.28675e-09	0.000647416	2.29756e-08	0.0105712	0.988781	SBP	Esophagus Muscularis
rs4666068	Inverse T2D-BP risk	ENSG00000270210		584	3.07788e-08	0.000986584	5.49573e-07	0.0166337	0.982379	SBP	Heart Atrial Appendage
rs4666068	Inverse T2D-BP risk	ENSG00000270210		584	0.000187078	0.000913798	0.00334039	0.0153362	0.980223	SBP	Heart Left Ventricle
rs4666068	Inverse T2D-BP risk	ENSG00000270210		584	2.02043e-05	0.00142861	0.00036076	0.0245351	0.973655	SBP	Lung
rs4666068	Inverse T2D-BP risk	ENSG00000270210		584	0.000925327	0.000736085	0.0165223	0.0121736	0.969643	SBP	Minor Salivary Gland
rs4666068	Inverse T2D-BP risk	ENSG00000270210		584	4.27946e-08	0.00161417	7.64123e-07	0.0278514	0.970534	SBP	Muscle Skeletal
rs4666068	Inverse T2D-BP risk	ENSG00000270210		584	2.08154e-16	0.000551021	3.71672e-15	0.00884821	0.990601	SBP	Nerve Tibial
rs4666068	Inverse T2D-BP risk	ENSG00000270210		584	0.00264202	0.00172399	0.0471747	0.0298642	0.918595	SBP	Ovary
rs4666068	Inverse T2D-BP risk	ENSG00000270210		584	1.76853e-11	0.000930485	3.15782e-10	0.0156309	0.983439	SBP	Skin Not Sun Exposed Suprapubic
rs4666068	Inverse T2D-BP risk	ENSG00000270210		584	2.91664e-09	0.00090779	5.20784e-08	0.0152253	0.983867	SBP	Skin Sun Exposed Lower leg
rs4666068	Inverse T2D-BP risk	ENSG00000270210		584	2.05718e-09	0.00102236	3.67321e-08	0.0172732	0.981704	SBP	Stomach
rs4666068	Inverse T2D-BP risk	ENSG00000270210		584	0.000905512	0.00479054	0.0161684	0.0846444	0.893491	SBP	Testis
rs4666068	Inverse T2D-BP risk	ENSG00000270210		584	8.8926e-13	0.000633959	1.58783e-11	0.0103307	0.989035	SBP	Thyroid
rs4666068	Inverse T2D-BP risk	ENSG00000270210		584	0.00139715	0.00125409	0.0249469	0.0214416	0.95096	SBP	Whole Blood
rs4666068	Inverse T2D-BP risk	ENSG00000270210		654	0.00680903	0.00237236	0.13904	0.0476394	0.804139	SBP	Pancreatic Islet
rs924753	Higher adiposity	ENSG00000270409		373	0.000130496	0.000374134	0.0262943	0.0744873	0.898714	T2D	Adipose Subcutaneous
rs8056890	Higher adiposity	ENSG00000270424	PAWRP2	133	0.000292031	0.00159504	0.0223362	0.121143	0.854633	T2D	Liver
rs8056890	Higher adiposity	ENSG00000270424	PAWRP2	262	0.00064395	0.000412928	0.0997676	0.0631391	0.836036	T2D	Vagina
rs8056890	Higher adiposity	ENSG00000270424	PAWRP2	263	0.000815792	0.000360655	0.126391	0.0550592	0.817373	T2D	Brain Cerebellum
rs8056890	Higher adiposity	ENSG00000270424	PAWRP2	263	6.69681e-08	0.00106634	1.03754e-05	0.164374	0.83455	T2D	Skin Not Sun Exposed Suprapubic
rs8056890	Higher adiposity	ENSG00000270424	PAWRP2	263	2.09056e-17	0.000301427	3.23892e-15	0.0457464	0.953952	T2D	Thyroid
rs993380	Reduced beta-cell function	ENSG00000270480	SLC66A2P2	921	2.55698e-06	1.92837e-05	0.0165807	0.124186	0.859212	T2D	Adrenal Gland
rs3753693	Higher adiposity	ENSG00000270605		331	0.000324212	0.00104468	0.0309346	0.0988084	0.868888	T2D	Heart Atrial Appendage
rs6108789	Vascular dysfunction	ENSG00000270777		706	3.78346e-07	1.05689e-06	0.0234708	0.0646528	0.911875	SBP	Colon Transverse
rs4776970	Higher adiposity	ENSG00000270964		480	0.000484353	0.00049752	0.0677074	0.0686855	0.862625	T2D	Brain Amygdala
rs16836630	Reduced beta-cell function	ENSG00000271383	NBPF19	234	0.0170995	0.0259835	0.0454574	0.0682313	0.843228	T2D	Pancreas
rs17484848	Metabolic Syndrome	ENSG00000271590		492	0.00665751	0.056232	0.00671306	0.0558267	0.874571	T2D	Skin Not Sun Exposed Suprapubic
rs4295	Reduced beta-cell function	ENSG00000271605	MILR1	220	0.00189479	0.000987418	0.0698602	0.035514	0.891744	T2D	Minor Salivary Gland
rs2681492	Inverse T2D-BP risk	ENSG00000271614	ATP2B1-AS1	375	2.97586e-12	6.66562e-12	0.0169305	0.0369764	0.946093	SBP	Artery Tibial
rs2681492	Inverse T2D-BP risk	ENSG00000271614	ATP2B1-AS1	375	2.0514e-11	8.75514e-12	0.11671	0.0489761	0.834314	SBP	Cells Cultured fibroblasts
rs2681492	Inverse T2D-BP risk	ENSG00000271614	ATP2B1-AS1	375	1.84598e-11	4.7597e-12	0.105023	0.0262105	0.868767	SBP	Small Intestine Terminal Ileum
rs8056890	Higher adiposity	ENSG00000271623		331	0.00048689	0.000476373	0.0755028	0.0730214	0.850513	T2D	Pancreatic Islet
rs7127212	Higher adiposity	ENSG00000271751		424	0.0109444	0.040028	0.0105598	0.0377208	0.900747	T2D	Brain Cortex
rs7127212	Higher adiposity	ENSG00000271751		425	4.11263e-08	0.0343142	3.96834e-08	0.0321768	0.933509	T2D	Adipose Subcutaneous
rs7127212	Higher adiposity	ENSG00000271751		425	1.23878e-08	0.0425556	1.19532e-08	0.0401453	0.917299	T2D	Adipose Visceral Omentum
rs7127212	Higher adiposity	ENSG00000271751		425	0.000100724	0.0385372	9.71899e-05	0.0362602	0.925005	T2D	Adrenal Gland
rs7127212	Higher adiposity	ENSG00000271751		425	0.000521337	0.0406858	0.000503047	0.0383384	0.919951	T2D	Artery Aorta
rs7127212	Higher adiposity	ENSG00000271751		425	0.000218933	0.0973395	0.000211252	0.0931154	0.809115	T2D	Artery Coronary
rs7127212	Higher adiposity	ENSG00000271751		425	1.73696e-09	0.0341619	1.67602e-09	0.0320296	0.933808	T2D	Artery Tibial
rs7127212	Higher adiposity	ENSG00000271751		425	0.00473593	0.040727	0.00456978	0.0383866	0.911581	T2D	Brain Anterior cingulate cortex BA24
rs7127212	Higher adiposity	ENSG00000271751		425	7.58577e-05	0.0357123	7.31964e-05	0.0335287	0.93061	T2D	Brain Caudate basal ganglia
rs7127212	Higher adiposity	ENSG00000271751		425	0.000507354	0.0320054	0.000489554	0.0299455	0.937052	T2D	Brain Frontal Cortex BA9
rs7127212	Higher adiposity	ENSG00000271751		425	7.82758e-07	0.0335658	7.55296e-07	0.0314532	0.93498	T2D	Brain Hippocampus
rs7127212	Higher adiposity	ENSG00000271751		425	1.62148e-05	0.0334493	1.56459e-05	0.0313406	0.935178	T2D	Brain Hypothalamus
rs7127212	Higher adiposity	ENSG00000271751		425	9.65628e-07	0.0597583	9.3175e-07	0.0567783	0.883461	T2D	Brain Nucleus accumbens basal ganglia
rs7127212	Higher adiposity	ENSG00000271751		425	2.89893e-05	0.0400815	2.79723e-05	0.0377532	0.922108	T2D	Breast Mammary Tissue
rs7127212	Higher adiposity	ENSG00000271751		425	2.14799e-05	0.0333847	2.07263e-05	0.0312782	0.935295	T2D	Cells Cultured fibroblasts
rs7127212	Higher adiposity	ENSG00000271751		425	0.000447516	0.0343444	0.000431815	0.032207	0.932569	T2D	Colon Sigmoid
rs7127212	Higher adiposity	ENSG00000271751		425	0.016911	0.0394743	0.0163177	0.0371993	0.890098	T2D	Colon Transverse
rs7127212	Higher adiposity	ENSG00000271751		425	0.0032125	0.0557332	0.00309979	0.0528929	0.885062	T2D	Esophagus Mucosa
rs7127212	Higher adiposity	ENSG00000271751		425	2.66333e-06	0.0477418	2.56989e-06	0.0451598	0.907093	T2D	Heart Atrial Appendage
rs7127212	Higher adiposity	ENSG00000271751		425	9.08522e-06	0.0381138	8.76648e-06	0.0358507	0.926018	T2D	Heart Left Ventricle
rs7127212	Higher adiposity	ENSG00000271751		425	0.00822145	0.036906	0.00793302	0.034699	0.912241	T2D	Lung
rs7127212	Higher adiposity	ENSG00000271751		425	2.44495e-29	0.0311273	2.35917e-29	0.0290955	0.939777	T2D	Muscle Skeletal
rs7127212	Higher adiposity	ENSG00000271751		425	3.7111e-05	0.0373701	3.58091e-05	0.0351316	0.927425	T2D	Nerve Tibial
rs7127212	Higher adiposity	ENSG00000271751		425	0.000695715	0.0423489	0.000671307	0.0399469	0.916337	T2D	Pancreas
rs7127212	Higher adiposity	ENSG00000271751		425	2.0946e-05	0.0333093	2.02111e-05	0.0312053	0.935444	T2D	Pituitary
rs7127212	Higher adiposity	ENSG00000271751		425	0.00146875	0.0470838	0.00141722	0.0445265	0.905504	T2D	Skin Not Sun Exposed Suprapubic
rs7127212	Higher adiposity	ENSG00000271751		425	8.435e-07	0.0332794	8.13908e-07	0.0311764	0.935543	T2D	Skin Sun Exposed Lower leg
rs7127212	Higher adiposity	ENSG00000271751		425	0.000319838	0.0376678	0.000308617	0.03542	0.926284	T2D	Testis
rs7127212	Higher adiposity	ENSG00000271751		425	1.72972e-18	0.0336182	1.66904e-18	0.0315038	0.934878	T2D	Thyroid
rs7127212	Higher adiposity	ENSG00000271751		425	9.63358e-07	0.0443379	9.2956e-07	0.0418686	0.913792	T2D	Whole Blood
rs2633311	Higher adiposity	ENSG00000271816	BMS1P4	389	0.00369025	0.136539	0.00128128	0.0465953	0.811894	T2D	Pancreatic Islet
rs7525957	Metabolic Syndrome	ENSG00000271895		438	0.0271603	0.0764738	0.0171482	0.0474514	0.831766	T2D	Brain Amygdala
rs7525957	Metabolic Syndrome	ENSG00000271895		441	5.11767e-05	0.121888	3.23254e-05	0.0761879	0.801841	T2D	Artery Tibial
rs7525957	Metabolic Syndrome	ENSG00000271895		441	0.000541935	0.0904828	0.000342309	0.0563004	0.852333	T2D	Nerve Tibial
rs7525957	Metabolic Syndrome	ENSG00000271895		441	6.29137e-07	0.0939485	3.9739e-07	0.0584943	0.847556	T2D	Skin Not Sun Exposed Suprapubic
rs7525957	Metabolic Syndrome	ENSG00000271895		441	2.5563e-05	0.0914063	1.61467e-05	0.0568844	0.851668	T2D	Skin Sun Exposed Lower leg
rs7525957	Metabolic Syndrome	ENSG00000271895		441	0.000279263	0.105469	0.000176394	0.0657905	0.828285	T2D	Testis
rs2062316	Vascular dysfunction	ENSG00000271983		587	8.53501e-05	0.00176985	0.00143411	0.0287703	0.96794	SBP	Cells Cultured fibroblasts
rs757081	Reduced beta-cell function	ENSG00000272034	SNORD14A	466	8.59177e-22	2.90843e-22	0.121153	0.0401733	0.838673	T2D	Skin Not Sun Exposed Suprapubic
rs1275988	Inverse T2D-BP risk	ENSG00000272056		410	1.27327e-08	1.75251e-09	0.123381	0.0161215	0.860497	SBP	Cells Cultured fibroblasts
rs4746172	Vascular dysfunction	ENSG00000272140		387	6.33752e-05	2.56477e-05	0.0407641	0.0155535	0.943593	SBP	Adipose Visceral Omentum
rs7127212	Higher adiposity	ENSG00000272186		425	0.0304328	0.05733	0.0293651	0.0544903	0.828382	T2D	Breast Mammary Tissue
rs7127212	Higher adiposity	ENSG00000272186		425	0.00405988	0.0937587	0.00391744	0.0896607	0.808603	T2D	Whole Blood
rs6712905	Higher adiposity	ENSG00000272211		499	1.50773e-06	0.0455929	2.06992e-06	0.0617003	0.892703	T2D	Adipose Subcutaneous
rs6712905	Higher adiposity	ENSG00000272211		499	0.00442132	0.0727623	0.00606988	0.0990753	0.817671	T2D	Artery Tibial
rs6712905	Higher adiposity	ENSG00000272211		499	1.45043e-09	0.0668732	1.99125e-09	0.0909659	0.842161	T2D	Nerve Tibial
rs6712905	Higher adiposity	ENSG00000272211		499	2.73753e-06	0.0740539	3.75826e-06	0.100841	0.825099	T2D	Skin Sun Exposed Lower leg
rs17662402	Reduced beta-cell function	ENSG00000272267		707	2.70775e-13	5.89007e-06	4.12387e-09	0.088794	0.9112	T2D	Liver
rs17678185	Vascular dysfunction	ENSG00000272267		790	9.05372e-05	0.00011307	0.0502498	0.0618683	0.887678	SBP	Brain Amygdala
rs17678185	Vascular dysfunction	ENSG00000272267		790	1.1321e-05	0.00014623	0.00628335	0.0802469	0.913312	SBP	Brain Nucleus accumbens basal ganglia
rs2564929	Metabolic Syndrome	ENSG00000272305		293	5.23087e-12	0.000103842	1.32502e-09	0.0253293	0.974567	T2D	Liver
rs13238568	Metabolic Syndrome	ENSG00000272391	POM121C	251	0.000343596	0.000274848	0.0078914	0.00532629	0.986164	T2D	Lung
rs13238568	Metabolic Syndrome	ENSG00000272391	POM121C	251	0.00356202	0.000736717	0.0818093	0.0160224	0.89787	T2D	Small Intestine Terminal Ileum
rs17689007	Higher adiposity	ENSG00000272505		773	3.38544e-11	6.69915e-09	0.000433512	0.0848694	0.914697	T2D	Adipose Subcutaneous
rs17689007	Higher adiposity	ENSG00000272505		773	4.32559e-11	1.54654e-08	0.000553902	0.197235	0.802211	T2D	Adipose Visceral Omentum
rs17689007	Higher adiposity	ENSG00000272505		773	7.30659e-10	4.55365e-09	0.00935624	0.0573771	0.933267	T2D	Skin Not Sun Exposed Suprapubic
rs17689007	Higher adiposity	ENSG00000272505		773	6.69856e-11	8.4032e-09	0.000857765	0.106712	0.89243	T2D	Skin Sun Exposed Lower leg
rs17678185	Vascular dysfunction	ENSG00000272505		790	1.57449e-05	0.000274341	0.00873871	0.151425	0.839546	SBP	Brain Putamen basal ganglia
rs17678185	Vascular dysfunction	ENSG00000272505		790	4.05612e-06	0.000109882	0.00225122	0.0600491	0.937586	SBP	Prostate
rs17678185	Vascular dysfunction	ENSG00000272505		790	2.21798e-05	0.000295973	0.0123102	0.163446	0.823925	SBP	Skin Sun Exposed Lower leg
rs13257021	Reduced beta-cell function	ENSG00000272509		548	7.75102e-12	1.97877e-11	0.0241612	0.0607664	0.915072	T2D	Cells EBV-transformed lymphocytes
rs2943650	Metabolic Syndrome	ENSG00000272622		431	2.16956e-47	3.94227e-42	1.90167e-07	0.0335886	0.966411	T2D	Adipose Subcutaneous
rs2943650	Metabolic Syndrome	ENSG00000272622		431	2.42071e-43	9.39785e-42	0.00212181	0.081458	0.91642	T2D	Adipose Visceral Omentum
rs2267373	Metabolic Syndrome	ENSG00000272720		585	0.000601457	0.04647	0.0016379	0.125723	0.825568	T2D	Colon Transverse
rs263016	Vascular dysfunction	ENSG00000272721		474	0.00444064	0.00995124	0.0432128	0.0959912	0.846404	SBP	Cells Cultured fibroblasts
rs5762925	Reduced beta-cell function	ENSG00000272858		449	0.0286295	0.0120505	0.104464	0.0431586	0.811697	T2D	Pancreas
rs13426118	Metabolic Syndrome	ENSG00000272966		397	0.00754156	0.0656813	0.00873813	0.0752598	0.842779	T2D	Pancreatic Islet
rs13095912	Metabolic Syndrome	ENSG00000272970	LOC107986163	383	1.53656e-09	2.6352e-08	0.000806015	0.0128367	0.986357	T2D	Brain Cortex
rs1531583	Reduced beta-cell function	ENSG00000273179		681	9.52762e-09	6.72367e-09	0.0603769	0.0417103	0.897913	T2D	Brain Cerebellar Hemisphere
rs16988244	Metabolic Syndrome	ENSG00000273216		418	5.73661e-10	5.36035e-10	0.0598288	0.0550195	0.885152	T2D	Spleen
rs891389	Reduced beta-cell function	ENSG00000273321		402	0.00610754	0.00629638	0.0288657	0.0288283	0.929902	T2D	Prostate
rs11772368	Reduced beta-cell function	ENSG00000273341		538	0.00185562	0.0200117	0.00534335	0.0567089	0.91608	T2D	Adipose Subcutaneous
rs11772368	Reduced beta-cell function	ENSG00000273341		538	0.000792149	0.0220481	0.00228104	0.0625765	0.912302	T2D	Adipose Visceral Omentum
rs11772368	Reduced beta-cell function	ENSG00000273341		538	0.0310492	0.0094061	0.0894081	0.0262415	0.843895	T2D	Artery Aorta
rs11772368	Reduced beta-cell function	ENSG00000273341		538	0.00272855	0.0195778	0.00785701	0.055461	0.914376	T2D	Artery Tibial
rs11772368	Reduced beta-cell function	ENSG00000273341		538	0.0326062	0.0150293	0.0938914	0.0424616	0.816012	T2D	Skin Sun Exposed Lower leg
rs8141699	Higher adiposity	ENSG00000273424		338	0.000136276	0.000405358	0.019749	0.0578221	0.921887	T2D	Artery Aorta
rs13426118	Metabolic Syndrome	ENSG00000273456		240	0.00135913	0.0376241	0.00113388	0.0304592	0.929424	T2D	Liver
rs13426118	Metabolic Syndrome	ENSG00000273456		307	0.0322999	0.0608034	0.0286322	0.053074	0.82519	T2D	Kidney Cortex
rs13426118	Metabolic Syndrome	ENSG00000273456		311	2.96655e-12	0.0326118	2.62991e-12	0.0279716	0.939417	T2D	Adipose Subcutaneous
rs13426118	Metabolic Syndrome	ENSG00000273456		311	4.04236e-06	0.0475121	3.58363e-06	0.0412091	0.911271	T2D	Adipose Visceral Omentum
rs13426118	Metabolic Syndrome	ENSG00000273456		311	0.0124673	0.0514502	0.0110525	0.0447313	0.880299	T2D	Adrenal Gland
rs13426118	Metabolic Syndrome	ENSG00000273456		311	2.0608e-08	0.0306026	1.82694e-08	0.0261865	0.943211	T2D	Artery Aorta
rs13426118	Metabolic Syndrome	ENSG00000273456		311	4.13039e-18	0.0309193	3.66167e-18	0.026468	0.942613	T2D	Artery Tibial
rs13426118	Metabolic Syndrome	ENSG00000273456		311	0.0217837	0.0386812	0.0193117	0.0334048	0.886819	T2D	Brain Anterior cingulate cortex BA24
rs13426118	Metabolic Syndrome	ENSG00000273456		311	0.0592679	0.0372165	0.0525421	0.0321744	0.818799	T2D	Brain Caudate basal ganglia
rs13426118	Metabolic Syndrome	ENSG00000273456		311	0.00529208	0.0409215	0.00469153	0.035364	0.913731	T2D	Brain Cerebellum
rs13426118	Metabolic Syndrome	ENSG00000273456		311	5.47672e-09	0.04263	4.85522e-09	0.0368718	0.920498	T2D	Brain Cortex
rs13426118	Metabolic Syndrome	ENSG00000273456		311	1.01692e-05	0.0425607	9.01524e-06	0.0368102	0.92061	T2D	Brain Frontal Cortex BA9
rs13426118	Metabolic Syndrome	ENSG00000273456		311	0.010762	0.0835191	0.0095407	0.0732184	0.82296	T2D	Brain Hypothalamus
rs13426118	Metabolic Syndrome	ENSG00000273456		311	0.000551669	0.0317616	0.000489065	0.0272173	0.93998	T2D	Breast Mammary Tissue
rs13426118	Metabolic Syndrome	ENSG00000273456		311	4.19724e-17	0.028934	3.72094e-17	0.0247042	0.946362	T2D	Cells Cultured fibroblasts
rs13426118	Metabolic Syndrome	ENSG00000273456		311	1.18063e-11	0.0294382	1.04665e-11	0.0251521	0.94541	T2D	Colon Transverse
rs13426118	Metabolic Syndrome	ENSG00000273456		311	9.43867e-15	0.0323385	8.36756e-15	0.0277287	0.939933	T2D	Esophagus Gastroesophageal Junction
rs13426118	Metabolic Syndrome	ENSG00000273456		311	3.45692e-14	0.0377129	3.06463e-14	0.0325035	0.929784	T2D	Esophagus Muscularis
rs13426118	Metabolic Syndrome	ENSG00000273456		311	0.0055892	0.0743514	0.00495493	0.0650639	0.850041	T2D	Heart Atrial Appendage
rs13426118	Metabolic Syndrome	ENSG00000273456		311	5.23139e-05	0.0504298	4.63773e-05	0.0438013	0.90567	T2D	Heart Left Ventricle
rs13426118	Metabolic Syndrome	ENSG00000273456		311	3.70519e-09	0.033837	3.28472e-09	0.0290601	0.937103	T2D	Lung
rs13426118	Metabolic Syndrome	ENSG00000273456		311	4.16143e-16	0.0317656	3.68919e-16	0.0272198	0.941015	T2D	Muscle Skeletal
rs13426118	Metabolic Syndrome	ENSG00000273456		311	5.41924e-10	0.031767	4.80426e-10	0.0272211	0.941012	T2D	Nerve Tibial
rs13426118	Metabolic Syndrome	ENSG00000273456		311	2.63872e-05	0.0382292	2.33928e-05	0.0329622	0.928759	T2D	Pancreas
rs13426118	Metabolic Syndrome	ENSG00000273456		311	3.36984e-08	0.0333425	2.98743e-08	0.0286207	0.938037	T2D	Pituitary
rs13426118	Metabolic Syndrome	ENSG00000273456		311	0.00114874	0.039986	0.00101838	0.034525	0.923322	T2D	Prostate
rs13426118	Metabolic Syndrome	ENSG00000273456		311	2.4167e-06	0.100241	2.14245e-06	0.0880534	0.811701	T2D	Skin Not Sun Exposed Suprapubic
rs13426118	Metabolic Syndrome	ENSG00000273456		311	1.29488e-07	0.0659709	1.14794e-07	0.057608	0.876421	T2D	Skin Sun Exposed Lower leg
rs13426118	Metabolic Syndrome	ENSG00000273456		311	0.0185496	0.0378185	0.0164446	0.0326323	0.894555	T2D	Small Intestine Terminal Ileum
rs13426118	Metabolic Syndrome	ENSG00000273456		311	0.000673193	0.0337941	0.000596799	0.0290232	0.935913	T2D	Spleen
rs13426118	Metabolic Syndrome	ENSG00000273456		311	1.65132e-20	0.0312187	1.46392e-20	0.0267339	0.942047	T2D	Thyroid
rs13426118	Metabolic Syndrome	ENSG00000273456		311	2.72983e-08	0.0386454	2.42004e-08	0.0333318	0.928023	T2D	Whole Blood
rs17030613	Inverse T2D-BP risk	ENSG00000273483		425	2.44975e-05	3.67303e-05	0.0375814	0.0554407	0.906917	SBP	Adipose Subcutaneous
rs17030613	Inverse T2D-BP risk	ENSG00000273483		425	2.57323e-07	3.86003e-05	0.000394757	0.0582751	0.941291	SBP	Testis
rs13234269	Metabolic Syndrome	ENSG00000273489		504	2.67264e-12	7.65975e-13	0.124945	0.0349689	0.840087	T2D	Brain Cerebellar Hemisphere
rs2306589	Higher adiposity	ENSG00000273611	ZNHIT3	243	1.98674e-39	0.0175325	1.82332e-39	0.0151231	0.967344	T2D	Cells Cultured fibroblasts
rs2306589	Higher adiposity	ENSG00000273611	ZNHIT3	243	1.43469e-18	0.0200422	1.31668e-18	0.0174311	0.962527	T2D	Cells EBV-transformed lymphocytes
rs2306589	Higher adiposity	ENSG00000273611	ZNHIT3	243	6.54936e-45	0.0631085	6.01066e-45	0.0570379	0.879854	T2D	Esophagus Mucosa
rs2306589	Higher adiposity	ENSG00000273611	ZNHIT3	243	0.00188565	0.0804444	0.00173055	0.0729847	0.842955	T2D	Pituitary
rs2306589	Higher adiposity	ENSG00000273611	ZNHIT3	243	4.55539e-47	0.0156611	4.1807e-47	0.013402	0.970937	T2D	Testis
rs2306589	Higher adiposity	ENSG00000273611	ZNHIT3	243	6.30644e-29	0.0115677	5.78772e-29	0.00963747	0.978795	T2D	Whole Blood
rs2306589	Higher adiposity	ENSG00000273611	ZNHIT3	306	8.88589e-05	0.0188053	8.17904e-05	0.0163447	0.964679	T2D	Pancreatic Islet
rs4275190	Metabolic Syndrome	ENSG00000273720		557	1.98038e-22	0.173787	2.13168e-23	0.0178981	0.808315	T2D	Nerve Tibial
rs4788196	Higher adiposity	ENSG00000273724		261	4.89133e-09	2.8479e-06	0.000298319	0.172865	0.826834	T2D	Muscle Skeletal
rs4788196	Higher adiposity	ENSG00000273724		261	1.33539e-06	6.40835e-07	0.0814448	0.0382038	0.880349	T2D	Whole Blood
rs1489110	Reduced beta-cell function	ENSG00000273765		560	0.0218647	0.0170738	0.0226207	0.0167424	0.921698	T2D	Brain Nucleus accumbens basal ganglia
rs1489110	Reduced beta-cell function	ENSG00000273765		560	0.000207862	0.00338001	0.000215049	0.00250318	0.993694	T2D	Muscle Skeletal
rs1489110	Reduced beta-cell function	ENSG00000273765		560	0.00296609	0.0612468	0.00306864	0.0624942	0.870224	T2D	Nerve Tibial
rs13238568	Metabolic Syndrome	ENSG00000274070	CASTOR2	251	0.00191214	0.000769018	0.0439162	0.0167254	0.936677	T2D	Adipose Visceral Omentum
rs13238568	Metabolic Syndrome	ENSG00000274070	CASTOR2	251	0.00436764	0.000428178	0.100312	0.00894805	0.885944	T2D	Breast Mammary Tissue
rs13238568	Metabolic Syndrome	ENSG00000274070	CASTOR2	251	0.00672116	0.0011238	0.154365	0.0249976	0.812792	T2D	Skin Sun Exposed Lower leg
rs1489110	Reduced beta-cell function	ENSG00000274124		560	0.0610997	0.0249376	0.0632123	0.0249741	0.825776	T2D	Skin Sun Exposed Lower leg
rs8023268	Metabolic Syndrome	ENSG00000274515		237	2.23009e-07	3.06042e-05	0.000450275	0.0608541	0.938665	T2D	Brain Nucleus accumbens basal ganglia
rs13238568	Metabolic Syndrome	ENSG00000274523	RCC1L	251	0.00540202	0.0027422	0.124069	0.0621746	0.805613	T2D	Colon Transverse
rs13238568	Metabolic Syndrome	ENSG00000274523	RCC1L	251	0.000421733	0.00151036	0.00968598	0.033734	0.954648	T2D	Stomach
rs12603589	Metabolic Syndrome	ENSG00000274561		411	3.3787e-26	2.2796e-07	1.43671e-20	0.0960307	0.903969	T2D	Cells Cultured fibroblasts
rs740698	Vascular dysfunction	ENSG00000274565		415	0.00200784	0.031062	0.00466525	0.0712819	0.890983	SBP	Artery Aorta
rs740698	Vascular dysfunction	ENSG00000274565		415	7.11116e-08	0.022657	1.65229e-07	0.0517183	0.925624	SBP	Lung
rs4984803	Vascular dysfunction	ENSG00000274751		813	0.0195341	0.00978239	0.0676525	0.0330094	0.870022	SBP	Adrenal Gland
rs4984803	Vascular dysfunction	ENSG00000274751		813	0.0349499	0.00804766	0.121043	0.0270626	0.808897	SBP	Breast Mammary Tissue
rs4984803	Vascular dysfunction	ENSG00000274751		813	0.030843	0.0107412	0.106819	0.0363847	0.815212	SBP	Esophagus Mucosa
rs340874	Reduced beta-cell function	ENSG00000274895		167	2.35393e-24	1.28441e-21	2.40548e-05	0.0121375	0.987838	T2D	Liver
rs340874	Reduced beta-cell function	ENSG00000274895		377	1.02316e-22	6.13141e-21	0.00105193	0.0621016	0.936847	T2D	Brain Cortex
rs340874	Reduced beta-cell function	ENSG00000274895		440	4.66841e-21	5.56968e-21	0.047997	0.0563675	0.895635	T2D	Adipose Visceral Omentum
rs340874	Reduced beta-cell function	ENSG00000274895		440	4.14624e-23	2.3462e-21	0.000426284	0.0231454	0.976428	T2D	Brain Anterior cingulate cortex BA24
rs340874	Reduced beta-cell function	ENSG00000274895		440	1.28218e-24	1.30391e-20	1.31823e-05	0.133191	0.866795	T2D	Brain Cerebellum
rs340874	Reduced beta-cell function	ENSG00000274895		440	1.15377e-23	6.43401e-22	0.000118621	0.00562069	0.994261	T2D	Brain Hippocampus
rs340874	Reduced beta-cell function	ENSG00000274895		440	5.5241e-22	4.99222e-22	0.00567945	0.00414244	0.990178	T2D	Brain Hypothalamus
rs340874	Reduced beta-cell function	ENSG00000274895		440	1.44622e-20	4.09169e-21	0.14869	0.0412575	0.810053	T2D	Brain Spinal cord cervical c-1
rs340874	Reduced beta-cell function	ENSG00000274895		440	1.86185e-21	4.83502e-21	0.0191421	0.0487779	0.93208	T2D	Prostate
rs340874	Reduced beta-cell function	ENSG00000274895		440	2.53308e-22	1.06131e-20	0.00260432	0.108227	0.889169	T2D	Small Intestine Terminal Ileum
rs340874	Reduced beta-cell function	ENSG00000274895		440	4.9483e-26	1.8604e-20	5.08746e-07	0.190462	0.809537	T2D	Spleen
rs340874	Reduced beta-cell function	ENSG00000274895		586	8.13272e-23	1.49188e-21	0.000836143	0.0143535	0.98481	T2D	Pancreatic Islet
rs1489110	Reduced beta-cell function	ENSG00000275228		558	0.0280414	0.0113193	0.0290083	0.0107887	0.920842	T2D	Spleen
rs1489110	Reduced beta-cell function	ENSG00000275228		560	4.75214e-06	0.00536203	4.91645e-06	0.00455735	0.990071	T2D	Brain Cerebellar Hemisphere
rs1489110	Reduced beta-cell function	ENSG00000275228		560	6.728e-09	0.00254498	6.96063e-09	0.00163716	0.995818	T2D	Brain Cerebellum
rs1489110	Reduced beta-cell function	ENSG00000275228		560	0.00568509	0.0210646	0.00588166	0.0208464	0.946522	T2D	Brain Cortex
rs1489110	Reduced beta-cell function	ENSG00000275228		560	0.021219	0.00897058	0.0219527	0.00834122	0.939517	T2D	Brain Putamen basal ganglia
rs1489110	Reduced beta-cell function	ENSG00000275228		560	0.000723242	0.0422468	0.000748248	0.042794	0.913488	T2D	Esophagus Gastroesophageal Junction
rs1489110	Reduced beta-cell function	ENSG00000275228		560	5.30981e-06	0.00326905	5.4934e-06	0.00238775	0.994332	T2D	Nerve Tibial
rs1489110	Reduced beta-cell function	ENSG00000275228		560	0.0004757	0.0385434	0.000492147	0.0389546	0.921534	T2D	Pituitary
rs1489110	Reduced beta-cell function	ENSG00000275228		560	0.00224649	0.0254101	0.00232416	0.025344	0.944675	T2D	Testis
rs17662402	Reduced beta-cell function	ENSG00000275342	PRAG1	418	1.43852e-07	3.79315e-07	0.00199896	0.00427723	0.993723	T2D	Testis
rs17662402	Reduced beta-cell function	ENSG00000275342	PRAG1	418	1.72979e-23	1.38212e-06	2.40371e-19	0.0182242	0.981774	T2D	Thyroid
rs6986287	Vascular dysfunction	ENSG00000275342	PRAG1	1106	0.000324264	0.0351167	0.00094453	0.101427	0.862187	SBP	Testis
rs6986287	Vascular dysfunction	ENSG00000275342	PRAG1	1106	3.53601e-45	0.0468398	1.02998e-44	0.13562	0.817541	SBP	Thyroid
rs4930726	Metabolic Syndrome	ENSG00000275389		434	0.000158622	0.00241003	0.00763695	0.115157	0.874637	T2D	Adipose Visceral Omentum
rs11651755	Reduced beta-cell function	ENSG00000275410	HNF1B	581	1.49567e-24	1.1383e-25	0.174403	0.0124601	0.813137	T2D	Stomach
rs1531583	Reduced beta-cell function	ENSG00000275426		681	1.81037e-08	3.49952e-09	0.114724	0.0213126	0.863963	T2D	Heart Atrial Appendage
rs1531583	Reduced beta-cell function	ENSG00000275426		681	1.79502e-08	4.41827e-09	0.113751	0.0271396	0.859109	T2D	Thyroid
rs7987651	Reduced beta-cell function	ENSG00000275741		699	6.04606e-10	0.00191059	1.4907e-08	0.046155	0.951934	T2D	Testis
rs6059662	Reduced beta-cell function	ENSG00000275784		230	8.67055e-07	2.0317e-06	0.039653	0.0920474	0.868297	T2D	Cells EBV-transformed lymphocytes
rs6059662	Reduced beta-cell function	ENSG00000275784		231	9.70962e-07	1.33044e-06	0.044405	0.0599491	0.895644	T2D	Minor Salivary Gland
rs6059662	Reduced beta-cell function	ENSG00000275784		234	1.35549e-08	1.4937e-06	0.000619906	0.0673794	0.931999	T2D	Adipose Subcutaneous
rs6059662	Reduced beta-cell function	ENSG00000275784		234	7.81291e-07	1.26281e-06	0.0357307	0.0568445	0.907423	T2D	Brain Cerebellum
rs6059662	Reduced beta-cell function	ENSG00000275784		234	3.80939e-08	1.12602e-06	0.00174215	0.0505487	0.947708	T2D	Esophagus Gastroesophageal Junction
rs6059662	Reduced beta-cell function	ENSG00000275784		234	7.73669e-07	2.86602e-06	0.0353822	0.130237	0.834377	T2D	Esophagus Mucosa
rs6059662	Reduced beta-cell function	ENSG00000275784		234	2.51273e-06	1.35091e-06	0.114915	0.0609568	0.824125	T2D	Small Intestine Terminal Ileum
rs6059662	Reduced beta-cell function	ENSG00000275784		234	3.7823e-07	2.39827e-06	0.0172976	0.108806	0.873893	T2D	Stomach
rs6141479	Reduced beta-cell function	ENSG00000275784		234	0.016773	0.0669109	0.00915029	0.0356307	0.871535	T2D	Nerve Tibial
rs7987651	Reduced beta-cell function	ENSG00000275880		699	0.00374211	0.00102836	0.0922645	0.0244764	0.878489	T2D	Thyroid
rs6059662	Reduced beta-cell function	ENSG00000276073		231	5.37525e-12	2.81363e-06	2.45826e-07	0.127803	0.872193	T2D	Minor Salivary Gland
rs6059662	Reduced beta-cell function	ENSG00000276073		232	6.32266e-07	3.67785e-06	0.0289154	0.167395	0.803685	T2D	Brain Spinal cord cervical c-1
rs6059662	Reduced beta-cell function	ENSG00000276073		233	5.56821e-09	1.57934e-06	0.000254651	0.0712996	0.928444	T2D	Vagina
rs6059662	Reduced beta-cell function	ENSG00000276073		234	8.16535e-10	3.85581e-06	3.73426e-05	0.175513	0.824446	T2D	Brain Cerebellar Hemisphere
rs6059662	Reduced beta-cell function	ENSG00000276073		234	8.75508e-15	9.26935e-07	4.00396e-10	0.0414329	0.958566	T2D	Brain Frontal Cortex BA9
rs6059662	Reduced beta-cell function	ENSG00000276073		234	3.65818e-08	2.29547e-06	0.001673	0.104084	0.89424	T2D	Brain Hypothalamus
rs6059662	Reduced beta-cell function	ENSG00000276073		234	3.05842e-08	2.19388e-06	0.00139871	0.0994337	0.899165	T2D	Testis
rs6141479	Reduced beta-cell function	ENSG00000276073		234	0.000408061	0.108351	0.000222612	0.0582763	0.832742	T2D	Adipose Subcutaneous
rs6141479	Reduced beta-cell function	ENSG00000276073		234	0.00678356	0.101114	0.00370067	0.0543273	0.834074	T2D	Adrenal Gland
rs6141479	Reduced beta-cell function	ENSG00000276073		234	0.000139686	0.0730175	7.62036e-05	0.0389458	0.887821	T2D	Artery Aorta
rs6141479	Reduced beta-cell function	ENSG00000276073		234	0.00151238	0.102362	0.000825058	0.055002	0.840298	T2D	Artery Tibial
rs6141479	Reduced beta-cell function	ENSG00000276073		234	0.0216958	0.0939595	0.0118358	0.0504362	0.822073	T2D	Colon Sigmoid
rs6141479	Reduced beta-cell function	ENSG00000276073		234	0.000671712	0.0997949	0.000366443	0.0535961	0.845571	T2D	Colon Transverse
rs6141479	Reduced beta-cell function	ENSG00000276073		234	0.0173314	0.101078	0.00945489	0.0543237	0.817812	T2D	Esophagus Muscularis
rs6141479	Reduced beta-cell function	ENSG00000276073		234	0.00641707	0.105669	0.00350074	0.0568186	0.827595	T2D	Lung
rs6141479	Reduced beta-cell function	ENSG00000276073		234	2.05625e-06	0.0740329	1.12176e-06	0.0395011	0.886463	T2D	Nerve Tibial
rs6141479	Reduced beta-cell function	ENSG00000276073		234	0.0127276	0.105674	0.00694338	0.0568309	0.817825	T2D	Prostate
rs6141479	Reduced beta-cell function	ENSG00000276073		234	0.00118133	0.114433	0.000644456	0.0616054	0.822135	T2D	Skin Not Sun Exposed Suprapubic
rs6141479	Reduced beta-cell function	ENSG00000276073		234	6.13837e-13	0.0731776	3.3487e-13	0.0390332	0.887789	T2D	Thyroid
rs13042148	Metabolic Syndrome	ENSG00000276073		238	4.41638e-05	0.000344741	0.00260821	0.019382	0.977621	T2D	Artery Tibial
rs13042148	Metabolic Syndrome	ENSG00000276073		238	0.00180202	0.000569196	0.106423	0.0327569	0.858449	T2D	Nerve Tibial
rs13042148	Metabolic Syndrome	ENSG00000276073		238	0.00102213	0.000768357	0.0603645	0.044484	0.893361	T2D	Thyroid
rs2306589	Higher adiposity	ENSG00000276085	CCL3L1	243	0.0362082	0.0293226	0.03323	0.0260355	0.875204	T2D	Brain Cerebellar Hemisphere
rs148106383	Reduced beta-cell function	ENSG00000276107		531	4.81622e-07	0.0319197	8.74597e-07	0.0570533	0.911026	T2D	Cells Cultured fibroblasts
rs17682036	Higher adiposity	ENSG00000276231	PIK3R6	304	0.00640969	0.00162298	0.0906927	0.0220849	0.87919	T2D	Colon Sigmoid
rs1815591	Reduced beta-cell function	ENSG00000276317		830	4.45627e-07	0.121297	1.45535e-07	0.0387738	0.839929	T2D	Brain Cerebellum
rs10477176	Vascular dysfunction	ENSG00000276545	PCDHGB9P	378	0.00472828	0.10416	0.00177025	0.038146	0.851195	SBP	Brain Cerebellar Hemisphere
rs1489110	Reduced beta-cell function	ENSG00000276814		560	0.0380236	0.0289282	0.0393383	0.0290638	0.864646	T2D	Colon Transverse
rs4984719	Higher adiposity	ENSG00000276931		998	0.000378179	0.0722493	0.000364513	0.0687803	0.858228	T2D	Skin Not Sun Exposed Suprapubic
rs13238568	Metabolic Syndrome	ENSG00000277053	GTF2IP1	250	0.000222637	0.000321993	0.00511331	0.00640729	0.987935	T2D	Vagina
rs13238568	Metabolic Syndrome	ENSG00000277053	GTF2IP1	251	1.15845e-55	0.00036186	2.66063e-54	0.00731855	0.99232	T2D	Adipose Subcutaneous
rs13238568	Metabolic Syndrome	ENSG00000277053	GTF2IP1	251	6.91379e-33	0.000361864	1.5879e-31	0.00731863	0.99232	T2D	Adipose Visceral Omentum
rs13238568	Metabolic Syndrome	ENSG00000277053	GTF2IP1	251	2.58175e-16	0.00036199	5.92952e-15	0.00732154	0.992316	T2D	Adrenal Gland
rs13238568	Metabolic Syndrome	ENSG00000277053	GTF2IP1	251	4.95516e-24	0.00036186	1.13806e-22	0.00731855	0.99232	T2D	Artery Aorta
rs13238568	Metabolic Syndrome	ENSG00000277053	GTF2IP1	251	0.000443872	0.000499792	0.0101945	0.0105004	0.978361	T2D	Artery Coronary
rs13238568	Metabolic Syndrome	ENSG00000277053	GTF2IP1	251	2.90228e-31	0.00036186	6.66569e-30	0.00731855	0.99232	T2D	Artery Tibial
rs13238568	Metabolic Syndrome	ENSG00000277053	GTF2IP1	251	0.00656528	0.000747063	0.150785	0.0163323	0.82557	T2D	Brain Amygdala
rs13238568	Metabolic Syndrome	ENSG00000277053	GTF2IP1	251	0.00498067	0.00188912	0.114392	0.0425514	0.836187	T2D	Brain Anterior cingulate cortex BA24
rs13238568	Metabolic Syndrome	ENSG00000277053	GTF2IP1	251	0.000749301	0.000437565	0.0172093	0.00907707	0.972527	T2D	Brain Caudate basal ganglia
rs13238568	Metabolic Syndrome	ENSG00000277053	GTF2IP1	251	0.0025322	0.000457235	0.0581572	0.00957208	0.929281	T2D	Brain Cerebellar Hemisphere
rs13238568	Metabolic Syndrome	ENSG00000277053	GTF2IP1	251	6.97952e-07	0.000365095	1.60299e-05	0.00739295	0.992225	T2D	Brain Cerebellum
rs13238568	Metabolic Syndrome	ENSG00000277053	GTF2IP1	251	9.79914e-06	0.00034257	0.000225058	0.00687529	0.992547	T2D	Brain Cortex
rs13238568	Metabolic Syndrome	ENSG00000277053	GTF2IP1	251	2.18333e-09	0.000359145	5.01447e-08	0.00725613	0.992385	T2D	Brain Frontal Cortex BA9
rs13238568	Metabolic Syndrome	ENSG00000277053	GTF2IP1	251	0.00184443	0.000489654	0.0423611	0.0103009	0.945004	T2D	Brain Hippocampus
rs13238568	Metabolic Syndrome	ENSG00000277053	GTF2IP1	251	0.00143424	0.000383087	0.0329404	0.007841	0.957401	T2D	Brain Hypothalamus
rs13238568	Metabolic Syndrome	ENSG00000277053	GTF2IP1	251	0.00686166	0.000530246	0.157592	0.0113545	0.823661	T2D	Brain Nucleus accumbens basal ganglia
rs13238568	Metabolic Syndrome	ENSG00000277053	GTF2IP1	251	1.07204e-22	0.000361792	2.46217e-21	0.00731699	0.992321	T2D	Breast Mammary Tissue
rs13238568	Metabolic Syndrome	ENSG00000277053	GTF2IP1	251	1.7998e-59	0.00036186	4.13363e-58	0.00731855	0.99232	T2D	Cells Cultured fibroblasts
rs13238568	Metabolic Syndrome	ENSG00000277053	GTF2IP1	251	1.3901e-13	0.000361773	3.19266e-12	0.00731655	0.992322	T2D	Cells EBV-transformed lymphocytes
rs13238568	Metabolic Syndrome	ENSG00000277053	GTF2IP1	251	9.98468e-06	0.000370498	0.000229319	0.00751739	0.991873	T2D	Colon Sigmoid
rs13238568	Metabolic Syndrome	ENSG00000277053	GTF2IP1	251	5.80724e-17	0.000361859	1.33375e-15	0.00731853	0.99232	T2D	Colon Transverse
rs13238568	Metabolic Syndrome	ENSG00000277053	GTF2IP1	251	1.50166e-23	0.000361958	3.44887e-22	0.00732079	0.992317	T2D	Esophagus Gastroesophageal Junction
rs13238568	Metabolic Syndrome	ENSG00000277053	GTF2IP1	251	4.02453e-44	0.00036186	9.24318e-43	0.00731855	0.99232	T2D	Esophagus Mucosa
rs13238568	Metabolic Syndrome	ENSG00000277053	GTF2IP1	251	4.21998e-19	0.000361723	9.69207e-18	0.00731541	0.992323	T2D	Esophagus Muscularis
rs13238568	Metabolic Syndrome	ENSG00000277053	GTF2IP1	251	7.33966e-20	0.000361859	1.68571e-18	0.00731853	0.99232	T2D	Heart Atrial Appendage
rs13238568	Metabolic Syndrome	ENSG00000277053	GTF2IP1	251	8.85198e-15	0.000361019	2.03304e-13	0.00729921	0.99234	T2D	Heart Left Ventricle
rs13238568	Metabolic Syndrome	ENSG00000277053	GTF2IP1	251	2.74488e-10	0.000366461	6.30418e-09	0.00742432	0.992209	T2D	Liver
rs13238568	Metabolic Syndrome	ENSG00000277053	GTF2IP1	251	2.43866e-18	0.000361861	5.60089e-17	0.00731857	0.99232	T2D	Lung
rs13238568	Metabolic Syndrome	ENSG00000277053	GTF2IP1	251	4.13288e-05	0.000394343	0.000949202	0.00806636	0.990549	T2D	Minor Salivary Gland
rs13238568	Metabolic Syndrome	ENSG00000277053	GTF2IP1	251	1.09874e-100	0.00036186	2.52349e-99	0.00731855	0.99232	T2D	Muscle Skeletal
rs13238568	Metabolic Syndrome	ENSG00000277053	GTF2IP1	251	1.63721e-26	0.00036186	3.76018e-25	0.00731855	0.99232	T2D	Nerve Tibial
rs13238568	Metabolic Syndrome	ENSG00000277053	GTF2IP1	251	5.58452e-06	0.000351035	0.00012826	0.0070698	0.992445	T2D	Ovary
rs13238568	Metabolic Syndrome	ENSG00000277053	GTF2IP1	251	2.37114e-09	0.000362782	5.44581e-08	0.00733974	0.992297	T2D	Pancreas
rs13238568	Metabolic Syndrome	ENSG00000277053	GTF2IP1	251	1.86495e-20	0.00036186	4.28326e-19	0.00731855	0.99232	T2D	Pituitary
rs13238568	Metabolic Syndrome	ENSG00000277053	GTF2IP1	251	5.59723e-06	0.000663776	0.000128552	0.01426	0.984942	T2D	Prostate
rs13238568	Metabolic Syndrome	ENSG00000277053	GTF2IP1	251	1.03383e-42	0.00036186	2.37441e-41	0.00731855	0.99232	T2D	Skin Not Sun Exposed Suprapubic
rs13238568	Metabolic Syndrome	ENSG00000277053	GTF2IP1	251	7.80533e-76	0.00036186	1.79266e-74	0.00731855	0.99232	T2D	Skin Sun Exposed Lower leg
rs13238568	Metabolic Syndrome	ENSG00000277053	GTF2IP1	251	2.44249e-06	0.000367202	5.60968e-05	0.00744143	0.992133	T2D	Small Intestine Terminal Ileum
rs13238568	Metabolic Syndrome	ENSG00000277053	GTF2IP1	251	5.17262e-08	0.000365729	1.188e-06	0.00740749	0.992226	T2D	Spleen
rs13238568	Metabolic Syndrome	ENSG00000277053	GTF2IP1	251	3.01387e-23	0.000361901	6.92198e-22	0.0073195	0.992319	T2D	Stomach
rs13238568	Metabolic Syndrome	ENSG00000277053	GTF2IP1	251	1.00643e-08	0.000361771	2.31149e-07	0.00731649	0.992321	T2D	Testis
rs13238568	Metabolic Syndrome	ENSG00000277053	GTF2IP1	251	2.22743e-70	0.00036186	5.11576e-69	0.00731855	0.99232	T2D	Thyroid
rs13238568	Metabolic Syndrome	ENSG00000277053	GTF2IP1	251	7.62951e-07	0.000316483	1.75228e-05	0.00627531	0.99339	T2D	Uterus
rs13238568	Metabolic Syndrome	ENSG00000277053	GTF2IP1	251	0.00498325	0.000906523	0.114451	0.0199605	0.859699	T2D	Whole Blood
rs13238568	Metabolic Syndrome	ENSG00000277072		250	0.00446608	0.000592758	0.102573	0.0127342	0.879634	T2D	Vagina
rs13238568	Metabolic Syndrome	ENSG00000277072		251	1.82077e-12	0.000361852	4.18178e-11	0.00731836	0.99232	T2D	Adipose Subcutaneous
rs13238568	Metabolic Syndrome	ENSG00000277072		251	3.44352e-05	0.000412789	0.000790876	0.00849028	0.990272	T2D	Adipose Visceral Omentum
rs13238568	Metabolic Syndrome	ENSG00000277072		251	6.1425e-09	0.000363722	1.41075e-07	0.00736135	0.992275	T2D	Artery Aorta
rs13238568	Metabolic Syndrome	ENSG00000277072		251	6.74732e-05	0.00110044	0.00154966	0.0243008	0.972982	T2D	Artery Coronary
rs13238568	Metabolic Syndrome	ENSG00000277072		251	4.3771e-14	0.000367873	1.00529e-12	0.0074568	0.992175	T2D	Artery Tibial
rs13238568	Metabolic Syndrome	ENSG00000277072		251	7.40681e-05	0.000413098	0.00170113	0.00849834	0.989313	T2D	Brain Cerebellar Hemisphere
rs13238568	Metabolic Syndrome	ENSG00000277072		251	1.74145e-05	0.000386439	0.00039996	0.00788407	0.991312	T2D	Brain Cerebellum
rs13238568	Metabolic Syndrome	ENSG00000277072		251	0.000733897	0.000428886	0.0168555	0.00887717	0.973105	T2D	Brain Nucleus accumbens basal ganglia
rs13238568	Metabolic Syndrome	ENSG00000277072		251	4.25554e-07	0.000395316	9.77373e-06	0.00808775	0.991507	T2D	Breast Mammary Tissue
rs13238568	Metabolic Syndrome	ENSG00000277072		251	2.77573e-13	0.000370492	6.37503e-12	0.00751701	0.992113	T2D	Cells Cultured fibroblasts
rs13238568	Metabolic Syndrome	ENSG00000277072		251	0.00322902	0.000511181	0.0741612	0.0108291	0.91127	T2D	Cells EBV-transformed lymphocytes
rs13238568	Metabolic Syndrome	ENSG00000277072		251	0.00292919	0.000593871	0.0672751	0.012723	0.916479	T2D	Colon Sigmoid
rs13238568	Metabolic Syndrome	ENSG00000277072		251	3.68648e-07	0.000364209	8.46677e-06	0.00737258	0.992254	T2D	Colon Transverse
rs13238568	Metabolic Syndrome	ENSG00000277072		251	0.00226018	0.000530674	0.0519097	0.011254	0.934045	T2D	Esophagus Gastroesophageal Junction
rs13238568	Metabolic Syndrome	ENSG00000277072		251	5.06781e-09	0.000393021	1.16393e-07	0.00803496	0.991572	T2D	Esophagus Mucosa
rs13238568	Metabolic Syndrome	ENSG00000277072		251	1.73767e-14	0.00036186	3.99093e-13	0.00731855	0.99232	T2D	Esophagus Muscularis
rs13238568	Metabolic Syndrome	ENSG00000277072		251	4.53647e-05	0.000364287	0.0010419	0.00737544	0.991173	T2D	Heart Atrial Appendage
rs13238568	Metabolic Syndrome	ENSG00000277072		251	5.47415e-06	0.000465923	0.000125725	0.0097112	0.989692	T2D	Heart Left Ventricle
rs13238568	Metabolic Syndrome	ENSG00000277072		251	1.02062e-12	0.000361863	2.34407e-11	0.00731862	0.99232	T2D	Lung
rs13238568	Metabolic Syndrome	ENSG00000277072		251	1.67845e-09	0.000354852	3.85491e-08	0.00715742	0.992488	T2D	Muscle Skeletal
rs13238568	Metabolic Syndrome	ENSG00000277072		251	1.51771e-16	0.000361831	3.48573e-15	0.00731788	0.99232	T2D	Nerve Tibial
rs13238568	Metabolic Syndrome	ENSG00000277072		251	1.82205e-05	0.000376887	0.000418472	0.00766446	0.991522	T2D	Pancreas
rs13238568	Metabolic Syndrome	ENSG00000277072		251	6.80583e-06	0.0011669	0.00015631	0.0258274	0.972843	T2D	Pituitary
rs13238568	Metabolic Syndrome	ENSG00000277072		251	8.36268e-14	0.000361799	1.92066e-12	0.00731714	0.992321	T2D	Skin Not Sun Exposed Suprapubic
rs13238568	Metabolic Syndrome	ENSG00000277072		251	1.58359e-18	0.000370261	3.63705e-17	0.00751169	0.992118	T2D	Skin Sun Exposed Lower leg
rs13238568	Metabolic Syndrome	ENSG00000277072		251	1.53007e-05	0.000365338	0.000351413	0.00739889	0.991869	T2D	Small Intestine Terminal Ileum
rs13238568	Metabolic Syndrome	ENSG00000277072		251	0.00210169	0.00059487	0.0482696	0.0127261	0.936308	T2D	Spleen
rs13238568	Metabolic Syndrome	ENSG00000277072		251	2.91648e-08	0.000366481	6.6983e-07	0.00742478	0.992208	T2D	Stomach
rs13238568	Metabolic Syndrome	ENSG00000277072		251	0.000122951	0.000371131	0.00282383	0.00753465	0.989147	T2D	Testis
rs13238568	Metabolic Syndrome	ENSG00000277072		251	2.06944e-08	0.000361089	4.75291e-07	0.00730083	0.992338	T2D	Thyroid
rs13238568	Metabolic Syndrome	ENSG00000277072		251	5.51039e-08	0.000356429	1.26557e-06	0.0071937	0.992449	T2D	Uterus
rs13238568	Metabolic Syndrome	ENSG00000277072		251	0.000118772	0.000784771	0.00272785	0.0170446	0.979324	T2D	Whole Blood
rs2306589	Higher adiposity	ENSG00000277161	PIGW	243	0.0117031	0.0188136	0.0107405	0.0163238	0.942419	T2D	Artery Tibial
rs6108171	Vascular dysfunction	ENSG00000277315		423	1.76035e-05	2.43481e-05	0.022292	0.0298851	0.947781	SBP	Liver
rs12603589	Metabolic Syndrome	ENSG00000277476		411	9.38721e-12	2.93951e-07	3.99169e-06	0.12412	0.875876	T2D	Adipose Subcutaneous
rs12603589	Metabolic Syndrome	ENSG00000277476		411	4.97434e-09	2.92168e-07	0.00211522	0.123363	0.874521	T2D	Adipose Visceral Omentum
rs12603589	Metabolic Syndrome	ENSG00000277476		411	5.08144e-09	2.7814e-07	0.00216077	0.117392	0.880447	T2D	Breast Mammary Tissue
rs12603589	Metabolic Syndrome	ENSG00000277476		411	6.29518e-40	2.41562e-07	2.67688e-34	0.101821	0.898179	T2D	Cells Cultured fibroblasts
rs12603589	Metabolic Syndrome	ENSG00000277476		411	1.03272e-08	2.33606e-07	0.00439142	0.0984386	0.89717	T2D	Esophagus Gastroesophageal Junction
rs12603589	Metabolic Syndrome	ENSG00000277476		411	3.58861e-08	2.00152e-07	0.0152598	0.0842094	0.900531	T2D	Nerve Tibial
rs12603589	Metabolic Syndrome	ENSG00000277476		411	1.48671e-08	3.10774e-07	0.0063219	0.131287	0.862391	T2D	Ovary
rs1815591	Reduced beta-cell function	ENSG00000277496		830	5.49495e-06	0.120265	1.79457e-06	0.0384355	0.841292	T2D	Adipose Subcutaneous
rs1815591	Reduced beta-cell function	ENSG00000277496		830	4.63563e-05	0.115879	1.51393e-05	0.0369975	0.847062	T2D	Esophagus Muscularis
rs1815591	Reduced beta-cell function	ENSG00000277496		830	0.0150608	0.134447	0.00491864	0.043106	0.802468	T2D	Heart Left Ventricle
rs1815591	Reduced beta-cell function	ENSG00000277496		830	2.32409e-06	0.10142	7.59016e-07	0.032256	0.866321	T2D	Lung
rs1815591	Reduced beta-cell function	ENSG00000277496		830	0.00297501	0.0801166	0.000971596	0.0252743	0.890662	T2D	Thyroid
rs884847	Reduced beta-cell function	ENSG00000277873		323	0.0259577	0.010026	0.0330659	0.0118525	0.919098	T2D	Liver
rs11663079	Reduced beta-cell function	ENSG00000278107		641	0.000504731	0.00621086	0.0085338	0.10413	0.88062	T2D	Brain Hippocampus
rs11663079	Reduced beta-cell function	ENSG00000278107		641	0.000158822	0.00658725	0.00268531	0.110495	0.880074	T2D	Brain Nucleus accumbens basal ganglia
rs2306589	Higher adiposity	ENSG00000278259	MYO19	243	6.81159e-21	0.0738804	6.25132e-21	0.0669444	0.859175	T2D	Adipose Subcutaneous
rs2306589	Higher adiposity	ENSG00000278259	MYO19	243	6.69402e-24	0.0277656	6.14342e-24	0.0245341	0.9477	T2D	Adipose Visceral Omentum
rs2306589	Higher adiposity	ENSG00000278259	MYO19	243	8.81379e-19	0.0431651	8.08883e-19	0.0386966	0.918138	T2D	Artery Aorta
rs2306589	Higher adiposity	ENSG00000278259	MYO19	243	5.10288e-06	0.0790357	4.68316e-06	0.0716856	0.849269	T2D	Artery Coronary
rs2306589	Higher adiposity	ENSG00000278259	MYO19	243	1.23185e-35	0.0180527	1.13053e-35	0.0156014	0.966346	T2D	Artery Tibial
rs2306589	Higher adiposity	ENSG00000278259	MYO19	243	0.000925495	0.0386514	0.00084937	0.0345472	0.925027	T2D	Brain Amygdala
rs2306589	Higher adiposity	ENSG00000278259	MYO19	243	0.000213221	0.018896	0.000195683	0.0163774	0.964318	T2D	Brain Anterior cingulate cortex BA24
rs2306589	Higher adiposity	ENSG00000278259	MYO19	243	0.0212435	0.0206387	0.0194962	0.0180205	0.920601	T2D	Brain Cerebellar Hemisphere
rs2306589	Higher adiposity	ENSG00000278259	MYO19	243	0.0252603	0.0175921	0.0231825	0.0152264	0.918739	T2D	Brain Cerebellum
rs2306589	Higher adiposity	ENSG00000278259	MYO19	243	0.00426466	0.0157926	0.00391388	0.0135311	0.962498	T2D	Brain Cortex
rs2306589	Higher adiposity	ENSG00000278259	MYO19	243	0.0147948	0.0556252	0.0135779	0.0501841	0.865818	T2D	Brain Frontal Cortex BA9
rs2306589	Higher adiposity	ENSG00000278259	MYO19	243	0.020379	0.0194112	0.0187027	0.01689	0.924617	T2D	Brain Hypothalamus
rs2306589	Higher adiposity	ENSG00000278259	MYO19	243	1.60198e-09	0.0155264	1.47022e-09	0.0132781	0.971196	T2D	Breast Mammary Tissue
rs2306589	Higher adiposity	ENSG00000278259	MYO19	243	9.09153e-07	0.0312625	8.34373e-07	0.0277501	0.940986	T2D	Cells Cultured fibroblasts
rs2306589	Higher adiposity	ENSG00000278259	MYO19	243	9.76531e-09	0.0250472	8.96209e-09	0.0220341	0.952919	T2D	Colon Sigmoid
rs2306589	Higher adiposity	ENSG00000278259	MYO19	243	3.10149e-16	0.0141944	2.84639e-16	0.0120531	0.973753	T2D	Colon Transverse
rs2306589	Higher adiposity	ENSG00000278259	MYO19	243	4.70427e-21	0.0127209	4.31733e-21	0.010698	0.976581	T2D	Esophagus Gastroesophageal Junction
rs2306589	Higher adiposity	ENSG00000278259	MYO19	243	3.18938e-11	0.0691992	2.92705e-11	0.0626392	0.868162	T2D	Esophagus Mucosa
rs2306589	Higher adiposity	ENSG00000278259	MYO19	243	5.21391e-32	0.099118	4.78505e-32	0.0901546	0.810727	T2D	Esophagus Muscularis
rs2306589	Higher adiposity	ENSG00000278259	MYO19	243	1.83923e-11	0.0304884	1.68794e-11	0.0270382	0.942473	T2D	Heart Left Ventricle
rs2306589	Higher adiposity	ENSG00000278259	MYO19	243	0.0036425	0.0331471	0.0033429	0.0294903	0.930377	T2D	Liver
rs2306589	Higher adiposity	ENSG00000278259	MYO19	243	2.17018e-16	0.0144826	1.99168e-16	0.0123182	0.973199	T2D	Lung
rs2306589	Higher adiposity	ENSG00000278259	MYO19	243	0.0146237	0.026459	0.0134209	0.0233605	0.922136	T2D	Minor Salivary Gland
rs2306589	Higher adiposity	ENSG00000278259	MYO19	243	1.9359e-06	0.0838007	1.77667e-06	0.0760678	0.840128	T2D	Pancreas
rs2306589	Higher adiposity	ENSG00000278259	MYO19	243	0.000436745	0.0180963	0.000400821	0.0156424	0.965424	T2D	Prostate
rs2306589	Higher adiposity	ENSG00000278259	MYO19	243	2.84087e-13	0.0162094	2.6072e-13	0.0139063	0.969884	T2D	Skin Not Sun Exposed Suprapubic
rs2306589	Higher adiposity	ENSG00000278259	MYO19	243	2.55642e-07	0.013341	2.34615e-07	0.0112683	0.97539	T2D	Skin Sun Exposed Lower leg
rs2306589	Higher adiposity	ENSG00000278259	MYO19	243	0.0144164	0.0536915	0.0132306	0.048405	0.870257	T2D	Small Intestine Terminal Ileum
rs2306589	Higher adiposity	ENSG00000278259	MYO19	243	3.14541e-09	0.0149186	2.8867e-09	0.0127191	0.972362	T2D	Thyroid
rs2306589	Higher adiposity	ENSG00000278259	MYO19	243	2.50678e-16	0.0188237	2.30059e-16	0.0163106	0.964866	T2D	Whole Blood
rs2306589	Higher adiposity	ENSG00000278311	GGNBP2	240	0.0241348	0.069224	0.0221446	0.0626939	0.821803	T2D	Brain Spinal cord cervical c-1
rs2306589	Higher adiposity	ENSG00000278311	GGNBP2	243	0.0128846	0.0679013	0.0118248	0.0614703	0.845919	T2D	Adrenal Gland
rs2306589	Higher adiposity	ENSG00000278311	GGNBP2	243	0.0050957	0.0258826	0.00467657	0.0228122	0.941533	T2D	Brain Caudate basal ganglia
rs2306589	Higher adiposity	ENSG00000278311	GGNBP2	243	0.0194616	0.0343138	0.0178609	0.0305936	0.89777	T2D	Brain Hippocampus
rs2306589	Higher adiposity	ENSG00000278311	GGNBP2	243	0.00365745	0.0561057	0.00335661	0.0506046	0.886276	T2D	Brain Nucleus accumbens basal ganglia
rs2306589	Higher adiposity	ENSG00000278311	GGNBP2	243	0.00454914	0.0234238	0.00417497	0.0205499	0.947302	T2D	Brain Putamen basal ganglia
rs2306589	Higher adiposity	ENSG00000278311	GGNBP2	243	1.647e-08	0.0228652	1.51153e-08	0.0200274	0.957107	T2D	Colon Sigmoid
rs2306589	Higher adiposity	ENSG00000278311	GGNBP2	243	1.96192e-07	0.0844789	1.80055e-07	0.0766914	0.838829	T2D	Lung
rs2306589	Higher adiposity	ENSG00000278311	GGNBP2	243	0.00201058	0.0405237	0.00184521	0.0362712	0.919349	T2D	Minor Salivary Gland
rs2306589	Higher adiposity	ENSG00000278311	GGNBP2	243	0.00942086	0.0443147	0.00864597	0.0397719	0.897847	T2D	Spleen
rs2306589	Higher adiposity	ENSG00000278311	GGNBP2	243	2.57905e-19	0.019784	2.36692e-19	0.0171937	0.963022	T2D	Whole Blood
rs7334971	Reduced beta-cell function	ENSG00000278390	LOC101929140	250	0.0204853	0.0051215	0.109732	0.0265959	0.838065	T2D	Brain Putamen basal ganglia
rs2306589	Higher adiposity	ENSG00000278535	DHRS11	243	0.000498988	0.078359	0.000457945	0.0710642	0.84962	T2D	Cells EBV-transformed lymphocytes
rs2306589	Higher adiposity	ENSG00000278535	DHRS11	243	1.63462e-12	0.0592194	1.50016e-12	0.0534612	0.887319	T2D	Esophagus Mucosa
rs2306589	Higher adiposity	ENSG00000278535	DHRS11	243	0.00641554	0.0815759	0.00588785	0.074034	0.832087	T2D	Nerve Tibial
rs2306589	Higher adiposity	ENSG00000278535	DHRS11	243	1.73251e-06	0.0169204	1.59001e-06	0.0145602	0.968516	T2D	Whole Blood
rs148106383	Reduced beta-cell function	ENSG00000278621		531	0.000868609	0.0125815	0.00157734	0.0218841	0.963088	T2D	Cells Cultured fibroblasts
rs12603589	Metabolic Syndrome	ENSG00000278730		411	7.06609e-09	2.63526e-07	0.00300469	0.111173	0.885822	T2D	Adipose Subcutaneous
rs12603589	Metabolic Syndrome	ENSG00000278730		411	7.08809e-09	2.83711e-07	0.00301405	0.119764	0.877221	T2D	Adipose Visceral Omentum
rs12603589	Metabolic Syndrome	ENSG00000278730		411	1.21443e-51	2.07108e-07	5.16408e-46	0.0871551	0.912845	T2D	Cells Cultured fibroblasts
rs12603589	Metabolic Syndrome	ENSG00000278730		411	2.40252e-09	2.76265e-07	0.00102161	0.116593	0.882385	T2D	Colon Sigmoid
rs12603589	Metabolic Syndrome	ENSG00000278730		411	1.08311e-08	3.62804e-07	0.00460566	0.153432	0.841962	T2D	Pituitary
rs12603589	Metabolic Syndrome	ENSG00000278740		411	1.84839e-09	2.79955e-07	0.000785986	0.118163	0.88105	T2D	Adipose Subcutaneous
rs12603589	Metabolic Syndrome	ENSG00000278740		411	2.21958e-10	2.08565e-07	9.43827e-05	0.0877755	0.91213	T2D	Adipose Visceral Omentum
rs12603589	Metabolic Syndrome	ENSG00000278740		411	1.56784e-08	2.40583e-07	0.00666689	0.101411	0.891922	T2D	Artery Aorta
rs12603589	Metabolic Syndrome	ENSG00000278740		411	2.17073e-07	2.50638e-07	0.0923051	0.105776	0.801918	T2D	Brain Frontal Cortex BA9
rs12603589	Metabolic Syndrome	ENSG00000278740		411	8.51545e-08	2.68525e-07	0.03621	0.113334	0.850456	T2D	Colon Sigmoid
rs12603589	Metabolic Syndrome	ENSG00000278740		411	2.09634e-09	2.57158e-07	0.000891421	0.10846	0.890648	T2D	Esophagus Gastroesophageal Junction
rs12603589	Metabolic Syndrome	ENSG00000278740		411	3.24884e-09	3.14509e-07	0.00138149	0.132872	0.865746	T2D	Esophagus Muscularis
rs12603589	Metabolic Syndrome	ENSG00000278740		411	9.54692e-08	2.50157e-07	0.0405961	0.10552	0.853884	T2D	Lung
rs12603589	Metabolic Syndrome	ENSG00000278740		411	1.17211e-12	2.16497e-07	4.98412e-07	0.0911517	0.908848	T2D	Nerve Tibial
rs12603589	Metabolic Syndrome	ENSG00000278740		411	2.07913e-08	2.15355e-07	0.00884101	0.0906741	0.900485	T2D	Pituitary
rs12603589	Metabolic Syndrome	ENSG00000278740		411	1.07132e-08	2.54711e-07	0.00455554	0.107422	0.888022	T2D	Skin Sun Exposed Lower leg
rs12603589	Metabolic Syndrome	ENSG00000278740		411	6.37639e-14	2.44007e-07	2.71141e-08	0.102861	0.897139	T2D	Thyroid
rs1544866	Metabolic Syndrome	ENSG00000278880		539	8.69819e-05	0.000355681	0.0364129	0.148083	0.815062	T2D	Testis
rs11666603	Reduced beta-cell function	ENSG00000278897		571	0.00738942	0.000820514	0.153507	0.0162233	0.822059	T2D	Colon Sigmoid
rs11666603	Reduced beta-cell function	ENSG00000279044		571	0.0071515	0.00131243	0.148565	0.0264477	0.816523	T2D	Skin Sun Exposed Lower leg
rs2633311	Higher adiposity	ENSG00000279088		309	5.46407e-19	0.109209	1.84329e-19	0.0359864	0.854805	T2D	Adipose Subcutaneous
rs2633311	Higher adiposity	ENSG00000279088		309	8.28519e-06	0.130532	2.79498e-06	0.0432085	0.826248	T2D	Artery Tibial
rs2633311	Higher adiposity	ENSG00000279088		309	0.000132761	0.130337	4.47866e-05	0.0431425	0.826343	T2D	Brain Cerebellum
rs2633311	Higher adiposity	ENSG00000279088		309	7.29696e-07	0.146651	2.46161e-07	0.0486675	0.804681	T2D	Muscle Skeletal
rs2633311	Higher adiposity	ENSG00000279088		309	1.39698e-14	0.101149	4.71265e-15	0.0332567	0.865594	T2D	Skin Not Sun Exposed Suprapubic
rs2633311	Higher adiposity	ENSG00000279088		309	3.18633e-25	0.102538	1.0749e-25	0.0337272	0.863735	T2D	Skin Sun Exposed Lower leg
rs6141479	Reduced beta-cell function	ENSG00000279253		234	0.0149529	0.114384	0.00815735	0.0615995	0.800906	T2D	Muscle Skeletal
rs4295	Reduced beta-cell function	ENSG00000279369		289	0.00135428	0.000841953	0.0499368	0.0301279	0.917739	T2D	Esophagus Muscularis
rs4295	Reduced beta-cell function	ENSG00000279369		289	0.000584056	0.00311887	0.0215361	0.114143	0.860618	T2D	Nerve Tibial
rs4295	Reduced beta-cell function	ENSG00000279369		289	0.00145057	0.00235945	0.0534874	0.0861444	0.856558	T2D	Whole Blood
rs9899634	Metabolic Syndrome	ENSG00000279428		136	1.12693e-10	5.11534e-07	2.93891e-05	0.132536	0.867435	T2D	Liver
rs3753693	Higher adiposity	ENSG00000279443		331	5.33268e-07	0.00172785	5.08814e-05	0.164028	0.834193	T2D	Cells Cultured fibroblasts
rs3753693	Higher adiposity	ENSG00000279443		331	0.00123511	0.000665646	0.117847	0.0626947	0.817557	T2D	Thyroid
rs1421085	Higher adiposity	ENSG00000279589		599	3.30546e-74	1.86327e-74	0.127773	0.0712238	0.801003	T2D	Adipose Subcutaneous
rs7147757	Metabolic Syndrome	ENSG00000279636	LINC00216	264	0.000391674	0.00155183	0.0322639	0.126992	0.838801	T2D	Adipose Subcutaneous
rs7147757	Metabolic Syndrome	ENSG00000279636	LINC00216	264	9.1429e-05	0.00122943	0.00753139	0.100382	0.890766	T2D	Artery Tibial
rs7147757	Metabolic Syndrome	ENSG00000279636	LINC00216	264	0.000170089	0.00143849	0.0140109	0.117627	0.866753	T2D	Breast Mammary Tissue
rs7147757	Metabolic Syndrome	ENSG00000279636	LINC00216	264	7.88651e-07	0.00128889	6.49645e-05	0.105278	0.893367	T2D	Cells Cultured fibroblasts
rs7147757	Metabolic Syndrome	ENSG00000279636	LINC00216	264	0.000210476	0.00138644	0.0173378	0.113339	0.867726	T2D	Esophagus Muscularis
rs7147757	Metabolic Syndrome	ENSG00000279636	LINC00216	264	1.21763e-07	0.00132249	1.00301e-05	0.108048	0.890619	T2D	Nerve Tibial
rs7147757	Metabolic Syndrome	ENSG00000279636	LINC00216	264	2.17161e-05	0.00207888	0.00178885	0.170421	0.82569	T2D	Pancreas
rs7147757	Metabolic Syndrome	ENSG00000279636	LINC00216	264	0.000810234	0.00119424	0.0667423	0.097541	0.833712	T2D	Skin Not Sun Exposed Suprapubic
rs7147757	Metabolic Syndrome	ENSG00000279636	LINC00216	264	0.000782382	0.000621318	0.0644481	0.0502967	0.883852	T2D	Skin Sun Exposed Lower leg
rs7147757	Metabolic Syndrome	ENSG00000279636	LINC00216	264	0.000297325	0.0020738	0.0244919	0.170025	0.803112	T2D	Testis
rs7147757	Metabolic Syndrome	ENSG00000279636	LINC00216	264	9.81819e-07	0.00139202	8.08765e-05	0.113781	0.884745	T2D	Thyroid
rs10811661	Reduced beta-cell function	ENSG00000279670		484	1.42023e-73	1.23883e-74	0.117271	0.00935591	0.873373	T2D	Colon Sigmoid
rs740698	Vascular dysfunction	ENSG00000279713		415	0.00137436	0.037683	0.00319334	0.086686	0.871063	SBP	Cells Cultured fibroblasts
rs10777867	Reduced beta-cell function	ENSG00000279798		745	2.86863e-06	0.000337513	0.000251107	0.0285735	0.970835	T2D	Pancreatic Islet
rs167479	Vascular dysfunction	ENSG00000279807		481	1.25268e-15	6.42501e-16	0.00217698	0.000118876	0.997704	SBP	Pituitary
rs10408163	Higher adiposity	ENSG00000279861		294	1.09356e-06	1.91428e-07	0.152688	0.0259066	0.821405	T2D	Artery Aorta
rs17689007	Higher adiposity	ENSG00000279949		546	6.45283e-09	4.30871e-09	0.0826298	0.0543108	0.863059	T2D	Pituitary
rs4382480	Higher adiposity	ENSG00000279949		971	3.37007e-06	1.23236e-05	0.0426806	0.155272	0.802032	T2D	Pituitary
rs4134382	Higher adiposity	ENSG00000279965		701	9.40047e-05	0.000487554	0.00685288	0.0345844	0.957981	T2D	Brain Caudate basal ganglia
rs1489110	Reduced beta-cell function	ENSG00000280054		560	0.0819934	0.0149719	0.0848283	0.0146861	0.80352	T2D	Heart Atrial Appendage
rs10773000	Metabolic Syndrome	ENSG00000280120		592	2.94467e-10	5.6892e-06	6.56515e-06	0.125967	0.874021	T2D	Cells Cultured fibroblasts
rs10773000	Metabolic Syndrome	ENSG00000280120		592	5.07587e-10	3.9046e-06	1.13167e-05	0.0861393	0.913845	T2D	Testis
rs12054946	Reduced beta-cell function	ENSG00000280161		702	4.83044e-06	0.146904	1.30013e-06	0.0387253	0.814364	T2D	Spleen
rs676387	Metabolic Syndrome	ENSG00000280183		320	4.91895e-08	2.08504e-08	0.0600631	0.0245441	0.915393	T2D	Spleen
rs1544866	Metabolic Syndrome	ENSG00000280284		539	0.000141887	0.000216778	0.0593975	0.0898985	0.850345	T2D	Testis
rs17678185	Vascular dysfunction	ENSG00000280294		358	0.0021473	0.000610783	0.0859072	0.0235479	0.887787	SBP	Adipose Subcutaneous
rs17678185	Vascular dysfunction	ENSG00000280294		358	0.00220242	0.000934213	0.0881123	0.0365029	0.872248	SBP	Skin Sun Exposed Lower leg
rs2564929	Metabolic Syndrome	ENSG00000280417		437	0.000152158	0.000166783	0.0436077	0.0468899	0.909183	T2D	Adipose Subcutaneous
rs2564929	Metabolic Syndrome	ENSG00000280417		437	3.67361e-06	0.000104958	0.00105283	0.0291105	0.969728	T2D	Artery Aorta
rs2564929	Metabolic Syndrome	ENSG00000280417		437	0.000527043	0.000119326	0.151047	0.0333831	0.814923	T2D	Ovary
rs7629936	Metabolic Syndrome	ENSG00000281691	RBM5-AS1	262	0.000513425	0.000100785	0.117747	0.0222542	0.859384	T2D	Esophagus Muscularis
rs4454254	Vascular dysfunction	ENSG00000282164	PEG13	660	0.0158687	0.0110059	0.0551846	0.0373931	0.880548	SBP	Uterus
rs4454254	Vascular dysfunction	ENSG00000282164	PEG13	662	6.73017e-05	0.0101396	0.000234059	0.0343077	0.955251	SBP	Thyroid
rs4454254	Vascular dysfunction	ENSG00000282164	PEG13	662	0.00692086	0.0243242	0.0240691	0.0837327	0.860953	SBP	Whole Blood
rs6073143	Metabolic Syndrome	ENSG00000282876		518	7.18981e-06	0.00129362	0.000791607	0.141573	0.856335	T2D	Nerve Tibial
rs6073143	Metabolic Syndrome	ENSG00000282876		518	0.000146158	0.000611171	0.0160921	0.0663739	0.916777	T2D	Pituitary
rs66887589	Inverse T2D-BP risk	ENSG00000283050	GTF2IP12	631	5.51406e-08	0.0484201	5.59665e-08	0.048242	0.903338	SBP	Vagina
rs2071449	Metabolic Syndrome	ENSG00000283073		377	0.0570307	0.0626318	0.0132359	0.0136824	0.853419	T2D	Heart Atrial Appendage
rs10456526	Reduced beta-cell function	ENSG00000283215	LINC02537	528	1.06816e-21	1.49863e-09	1.58274e-14	0.0212272	0.978773	T2D	Thyroid
rs2048558	Reduced beta-cell function	ENSG00000283324	CTXND2	371	0.0628985	0.0185824	0.0545126	0.0152561	0.84875	T2D	Testis
rs1061810	Higher adiposity	ENSG00000283375		574	3.53782e-10	4.59997e-09	0.00503562	0.0645442	0.93042	T2D	Kidney Cortex
rs1061810	Higher adiposity	ENSG00000283375		580	1.28615e-22	4.1927e-09	1.83066e-15	0.0587364	0.941264	T2D	Cells EBV-transformed lymphocytes
rs1061810	Higher adiposity	ENSG00000283375		581	3.231e-20	4.04839e-09	4.59891e-13	0.0566802	0.94332	T2D	Brain Substantia nigra
rs1061810	Higher adiposity	ENSG00000283375		581	2.45539e-34	3.97386e-09	3.49493e-27	0.0556183	0.944382	T2D	Minor Salivary Gland
rs1061810	Higher adiposity	ENSG00000283375		582	8.43127e-37	2.37842e-09	1.20008e-29	0.0328867	0.967113	T2D	Artery Coronary
rs1061810	Higher adiposity	ENSG00000283375		582	1.49446e-47	4.30567e-09	2.12716e-40	0.0603459	0.939654	T2D	Brain Amygdala
rs1061810	Higher adiposity	ENSG00000283375		582	6.88069e-25	3.40791e-09	9.79376e-18	0.0475547	0.952445	T2D	Brain Anterior cingulate cortex BA24
rs1061810	Higher adiposity	ENSG00000283375		582	8.82484e-48	2.37899e-09	1.2561e-40	0.0328947	0.967105	T2D	Brain Hippocampus
rs1061810	Higher adiposity	ENSG00000283375		582	1.76157e-39	2.51031e-09	2.50737e-32	0.0347658	0.965234	T2D	Brain Spinal cord cervical c-1
rs1061810	Higher adiposity	ENSG00000283375		582	3.42476e-45	2.379e-09	4.87469e-38	0.0328949	0.967105	T2D	Prostate
rs1061810	Higher adiposity	ENSG00000283375		583	2.43263e-185	2.37842e-09	3.46254e-178	0.0328867	0.967113	T2D	Adipose Subcutaneous
rs1061810	Higher adiposity	ENSG00000283375		583	3.23228e-141	2.37842e-09	4.60073e-134	0.0328867	0.967113	T2D	Adipose Visceral Omentum
rs1061810	Higher adiposity	ENSG00000283375		583	5.25969e-27	4.01001e-09	7.48648e-20	0.0561334	0.943867	T2D	Adrenal Gland
rs1061810	Higher adiposity	ENSG00000283375		583	3.15671e-109	2.37842e-09	4.49316e-102	0.0328867	0.967113	T2D	Artery Aorta
rs1061810	Higher adiposity	ENSG00000283375		583	9.38771e-151	2.37842e-09	1.33622e-143	0.0328867	0.967113	T2D	Artery Tibial
rs1061810	Higher adiposity	ENSG00000283375		583	2.21746e-58	3.92744e-09	3.15626e-51	0.054957	0.945043	T2D	Brain Caudate basal ganglia
rs1061810	Higher adiposity	ENSG00000283375		583	2.53486e-30	2.79278e-09	3.60804e-23	0.0387903	0.96121	T2D	Brain Cerebellar Hemisphere
rs1061810	Higher adiposity	ENSG00000283375		583	1.67707e-31	3.44177e-09	2.38709e-24	0.0480371	0.951963	T2D	Brain Cerebellum
rs1061810	Higher adiposity	ENSG00000283375		583	9.53646e-41	3.87937e-09	1.35739e-33	0.0542721	0.945728	T2D	Brain Cortex
rs1061810	Higher adiposity	ENSG00000283375		583	4.56045e-31	3.98571e-09	6.49121e-24	0.0557872	0.944213	T2D	Brain Frontal Cortex BA9
rs1061810	Higher adiposity	ENSG00000283375		583	1.67639e-31	2.44433e-09	2.38613e-24	0.0338256	0.966174	T2D	Brain Hypothalamus
rs1061810	Higher adiposity	ENSG00000283375		583	1.73363e-35	3.99021e-09	2.4676e-28	0.0558513	0.944149	T2D	Brain Nucleus accumbens basal ganglia
rs1061810	Higher adiposity	ENSG00000283375		583	1.78347e-42	4.19556e-09	2.53853e-35	0.0587771	0.941223	T2D	Brain Putamen basal ganglia
rs1061810	Higher adiposity	ENSG00000283375		583	2.0624e-90	2.37842e-09	2.93556e-83	0.0328867	0.967113	T2D	Breast Mammary Tissue
rs1061810	Higher adiposity	ENSG00000283375		583	4.24786e-240	2.37842e-09	6.04627e-233	0.0328867	0.967113	T2D	Cells Cultured fibroblasts
rs1061810	Higher adiposity	ENSG00000283375		583	1.5936e-56	2.37907e-09	2.26828e-49	0.0328959	0.967104	T2D	Colon Sigmoid
rs1061810	Higher adiposity	ENSG00000283375		583	1.43229e-98	2.37842e-09	2.03868e-91	0.0328867	0.967113	T2D	Colon Transverse
rs1061810	Higher adiposity	ENSG00000283375		583	6.67952e-45	2.38053e-09	9.50742e-38	0.0329166	0.967083	T2D	Esophagus Gastroesophageal Junction
rs1061810	Higher adiposity	ENSG00000283375		583	9.63237e-138	2.37842e-09	1.37104e-130	0.0328867	0.967113	T2D	Esophagus Mucosa
rs1061810	Higher adiposity	ENSG00000283375		583	6.758e-92	2.37843e-09	9.61912e-85	0.0328867	0.967113	T2D	Esophagus Muscularis
rs1061810	Higher adiposity	ENSG00000283375		583	4.81202e-53	2.37903e-09	6.84929e-46	0.0328953	0.967105	T2D	Heart Atrial Appendage
rs1061810	Higher adiposity	ENSG00000283375		583	4.42617e-34	3.02182e-09	6.30007e-27	0.0420537	0.957946	T2D	Heart Left Ventricle
rs1061810	Higher adiposity	ENSG00000283375		583	1.90348e-17	3.69176e-09	2.70935e-10	0.051599	0.948401	T2D	Liver
rs1061810	Higher adiposity	ENSG00000283375		583	2.99122e-172	2.37842e-09	4.25761e-165	0.0328867	0.967113	T2D	Lung
rs1061810	Higher adiposity	ENSG00000283375		583	1.65694e-45	2.37855e-09	2.35843e-38	0.0328884	0.967112	T2D	Muscle Skeletal
rs1061810	Higher adiposity	ENSG00000283375		583	1.18354e-169	2.37842e-09	1.68461e-162	0.0328867	0.967113	T2D	Nerve Tibial
rs1061810	Higher adiposity	ENSG00000283375		583	8.6981e-19	3.74794e-09	1.23806e-11	0.0523995	0.947601	T2D	Ovary
rs1061810	Higher adiposity	ENSG00000283375		583	5.26237e-43	2.37843e-09	7.4903e-36	0.0328868	0.967113	T2D	Pancreas
rs1061810	Higher adiposity	ENSG00000283375		583	2.42655e-36	3.48951e-09	3.45388e-29	0.0487174	0.951283	T2D	Pituitary
rs1061810	Higher adiposity	ENSG00000283375		583	1.98147e-78	2.37842e-09	2.82037e-71	0.0328867	0.967113	T2D	Skin Not Sun Exposed Suprapubic
rs1061810	Higher adiposity	ENSG00000283375		583	4.27546e-130	2.37842e-09	6.08556e-123	0.0328867	0.967113	T2D	Skin Sun Exposed Lower leg
rs1061810	Higher adiposity	ENSG00000283375		583	6.26858e-33	3.82823e-09	8.92251e-26	0.0535434	0.946457	T2D	Small Intestine Terminal Ileum
rs1061810	Higher adiposity	ENSG00000283375		583	2.21612e-42	2.37945e-09	3.15435e-35	0.0329013	0.967099	T2D	Spleen
rs1061810	Higher adiposity	ENSG00000283375		583	4.11528e-64	2.37843e-09	5.85756e-57	0.0328867	0.967113	T2D	Stomach
rs1061810	Higher adiposity	ENSG00000283375		583	4.6079e-55	2.37914e-09	6.55875e-48	0.0328968	0.967103	T2D	Testis
rs1061810	Higher adiposity	ENSG00000283375		583	2.5428e-172	2.37842e-09	3.61934e-165	0.0328867	0.967113	T2D	Thyroid
rs1061810	Higher adiposity	ENSG00000283375		583	1.85937e-19	2.4064e-09	2.64657e-12	0.0332853	0.966715	T2D	Uterus
rs1061810	Higher adiposity	ENSG00000283375		583	3.73504e-22	2.92416e-09	5.31634e-15	0.0406623	0.959338	T2D	Vagina
rs1061810	Higher adiposity	ENSG00000283375		583	2.49539e-34	2.56425e-09	3.55186e-27	0.0355343	0.964466	T2D	Whole Blood
rs12806111	Vascular dysfunction	ENSG00000283787		308	5.4078e-13	2.07034e-13	0.0259459	0.00896816	0.965086	SBP	Adipose Subcutaneous
rs12806111	Vascular dysfunction	ENSG00000283787		308	2.34773e-13	1.15631e-13	0.0112641	0.00456363	0.984172	SBP	Cells Cultured fibroblasts
rs7592578	Inverse T2D-BP risk	ENSG00000284052		453	1.13391e-05	0.0183712	1.55867e-05	0.0242956	0.957306	SBP	Brain Amygdala
rs11616380	Reduced beta-cell function	ENSG00000284196		523	1.95355e-27	3.11688e-27	0.00996821	0.0149291	0.975103	T2D	Brain Putamen basal ganglia
rs3750957	Metabolic Syndrome	ENSG00000284713	SMIM38	397	1.08035e-26	0.0142593	9.52623e-26	0.124874	0.860867	T2D	Liver
rs12233099	Metabolic Syndrome	ENSG00000285373	LINC02478	295	1.05872e-08	5.74509e-06	3.92095e-05	0.0202972	0.979658	T2D	Liver
rs17689007	Higher adiposity	ENSG00000285675		487	2.56297e-09	2.99461e-09	0.0310497	0.0353453	0.933605	T2D	Liver
rs16913004	Metabolic Syndrome	ENSG00000286373		354	1.56608e-13	0.0296486	6.7409e-13	0.126773	0.843579	T2D	Liver
rs10069690	Inverse T2D-BP risk	ENSG00000286388		396	3.42773e-30	0.0614238	1.37271e-30	0.0236837	0.914893	SBP	Liver
rs924753	Higher adiposity	ENSG00000286689		271	0.000277824	0.000368989	0.0443502	0.0580064	0.896997	T2D	Liver
rs1036477	Inverse T2D-BP risk	ENSG00000286947		207	0.0174232	0.00649984	0.0655228	0.0235567	0.886997	SBP	Liver
rs474513	Metabolic Syndrome	ENSG00000287656		491	1.12841e-10	9.51402e-06	7.12218e-07	0.0591086	0.940881	T2D	Liver
rs3750957	Metabolic Syndrome	ENSG00000287725		397	1.26441e-33	0.0151137	1.11492e-32	0.132416	0.85247	T2D	Liver
rs9873519	Reduced beta-cell function	ENSG00000288022		379	3.90053e-07	8.04166e-06	0.000695711	0.0133574	0.985938	T2D	Liver

### Sheet: Supplementary Table 8
Supplementary Table 8: Top single-tissue colocalisation signals between the clustered SNVs from T2D & SBP GWAS, and 50 tissue eQTLs.
SNV from clustering	Cluster	Gene ENSEMBL ID	Gene SYMBOL ID	NSNVs	PP.H0.abf	PP.H1.abf	PP.H2.abf	PP.H3.abf	PP.H4.abf	GWAS trait	eQTL tissue
rs329120	Metabolic Syndrome	ENSG00000006837	CDKL3	410	0.000941667	0.000111847	0.122414	0.0136769	0.862856	T2D	Brain Hippocampus
rs2782980	Inverse T2D-BP risk	ENSG00000043591	ADRB1	648	1.44837e-09	0.000262707	3.91106e-08	0.00610026	0.993637	SBP	Testis
rs2581468	Vascular dysfunction	ENSG00000068305	MEF2A	542	2.78739e-05	0.139276	7.78991e-06	0.0381008	0.822588	SBP	Nerve Tibial
rs9844972	Metabolic Syndrome	ENSG00000070087	PFN2	539	2.92862e-05	2.859e-06	0.0718123	0.00608843	0.922067	T2D	Thyroid
rs12980034	Metabolic Syndrome	ENSG00000070404	FSTL3	981	0.000699677	0.124221	8.15538e-05	0.0136177	0.86138	T2D	Whole Blood
rs17221848	Metabolic Syndrome	ENSG00000071967	CYBRD1	599	0.00424796	0.043022	0.00520579	0.0518269	0.895697	T2D	Testis
rs73033340	Metabolic Syndrome	ENSG00000073067	CYP2W1	834	0.000384107	0.178004	2.0569e-05	0.00871927	0.812872	T2D	Ovary
rs3764002	Higher adiposity	ENSG00000075856	SART3	592	1.45674e-06	4.67982e-07	0.138679	0.0437334	0.817586	T2D	Breast Mammary Tissue
rs12454712	Metabolic Syndrome	ENSG00000081913	PHLPP1	598	9.52527e-08	4.2927e-09	0.127368	0.00487228	0.867759	T2D	Colon Transverse
rs2289123	Inverse T2D-BP risk	ENSG00000086991	NOX4	458	0.00118487	0.00442326	0.00393741	0.0137221	0.976732	SBP	Testis
rs7240767	Reduced beta-cell function	ENSG00000101680	LAMA1	693	0.000660931	0.000189679	0.102524	0.0285552	0.86807	T2D	Skin Sun+ Lower leg
rs2267716	Reduced beta-cell function	ENSG00000106113	CRHR2	542	7.43924e-09	8.59619e-07	9.64541e-05	0.0101557	0.989747	T2D	Pituitary
rs7766070	Reduced beta-cell function	ENSG00000112242	E2F3	674	4.64742e-83	3.53421e-83	0.0940502	0.0706869	0.835263	T2D	Cells Cultured fibroblasts
rs1993625	Reduced beta-cell function	ENSG00000113597	TRAPPC13	363	0.04554	0.0195676	0.0211503	0.00818227	0.90556	T2D	Heart Atrial Appendage
rs1032412	Reduced beta-cell function	ENSG00000115271	GCA	575	0.00547996	0.00238475	0.0277169	0.0111084	0.95331	T2D	Skin Sun+ Lower leg
rs9569738	Inverse T2D-BP risk	ENSG00000118946	PCDH17	486	0.0311266	0.0352881	0.0418504	0.0466005	0.845134	SBP	Brain Substantia nigra
rs6731373	Inverse T2D-BP risk	ENSG00000119865	CNRIP1	554	0.0187318	0.0639404	0.00605995	0.019794	0.891474	SBP	Whole Blood
rs2299941	Metabolic Syndrome	ENSG00000122376	SHLD2	354	0.00332862	0.00238718	0.0551257	0.0386338	0.900525	T2D	Thyroid
rs2107595	Inverse T2D-BP risk	ENSG00000122691	TWIST1	642	0.00305332	0.00687507	0.00442622	0.00898974	0.976656	SBP	Artery Aorta
rs6095241	Vascular dysfunction	ENSG00000124126	PREX1	731	2.84971e-07	0.0144199	1.2373e-07	0.00528058	0.980299	SBP	Muscle Skeletal
rs7274134	Reduced beta-cell function	ENSG00000125820	NKX2-2	412	0.00828901	0.00212555	0.127851	0.0319551	0.829779	T2D	Colon Transverse
rs6808574	Reduced beta-cell function	ENSG00000127241	MASP1	672	5.93277e-15	4.67703e-16	0.175791	0.0130471	0.811162	T2D	Artery Aorta
rs10743086	Vascular dysfunction	ENSG00000130413	STK33	549	0.00220332	0.13107	0.000360678	0.0206101	0.845756	SBP	Esophagus Mucosa
rs1046446	Metabolic Syndrome	ENSG00000132471	WBP2	509	0.0121803	0.167208	0.000604104	0.00748045	0.812528	T2D	Cells Cultured fibroblasts
rs9319943	Higher adiposity	ENSG00000134443	GRP	695	4.32956e-05	3.11964e-05	0.0280196	0.0192367	0.952669	T2D	Esophagus Muscularis
rs10830963	Reduced beta-cell function	ENSG00000134640	MTNR1B	725	1.46205e-51	1.92389e-40	7.59946e-15	3.43871e-09	1	T2D	Pancreatic Islet
rs11154027	Inverse T2D-BP risk	ENSG00000135549	PKIB	265	0.0326967	0.00961184	0.0533081	0.0147814	0.889602	SBP	Cells Cultured fibroblasts
rs529623	Reduced beta-cell function	ENSG00000137731	FXYD2	789	0.00237221	0.0131111	0.000496179	0.00176011	0.98226	T2D	Pancreatic Islet
rs6835992	Reduced beta-cell function	ENSG00000138757	G3BP2	574	0.000378597	0.0760114	5.3616e-05	0.00985084	0.913706	T2D	Pancreatic Islet
rs7664347	Higher adiposity	ENSG00000145147	SLIT2	537	0.00363066	0.0203743	0.0120955	0.0669801	0.896919	T2D	Brain Cerebellar Hemisphere
rs6479591	Reduced beta-cell function	ENSG00000148120	AOPEP	357	0.000332226	0.00057117	0.0496251	0.0844516	0.86502	T2D	Brain Cerebellum
rs17747324	Reduced beta-cell function	ENSG00000148737	TCF7L2	413	0	0	0.0581765	0.0431303	0.898693	T2D	Artery Tibial
rs6806067	Metabolic Syndrome	ENSG00000154783	FGD5	665	0.00110461	0.0291974	0.00570695	0.150034	0.813957	T2D	Skin Sun+ Lower leg
rs243538	Reduced beta-cell function	ENSG00000155660	PDIA4	447	0.00756558	0.0356123	0.00868816	0.0399883	0.908146	T2D	Brain Hippocampus
rs4536103	Reduced beta-cell function	ENSG00000156510	HKDC1	716	4.77762e-08	1.38477e-08	0.061671	0.0169537	0.921375	T2D	Lung
rs244415	Metabolic Syndrome	ENSG00000157322	CLEC18A	547	7.81731e-08	2.96359e-07	0.00475332	0.0170419	0.978204	T2D	Pancreatic Islet
rs12627651	Vascular dysfunction	ENSG00000160213	CSTB	419	0.0667533	0.029957	0.0673804	0.029432	0.806477	SBP	Thyroid
rs7025089	Higher adiposity	ENSG00000160563	MED27	279	3.31536e-15	0.0929732	3.01552e-15	0.0837412	0.823286	T2D	Whole Blood
rs2313211	Vascular dysfunction	ENSG00000161202	DVL3	548	0.000152845	0.119047	2.28029e-05	0.0168967	0.863881	SBP	Whole Blood
rs12140153	Higher adiposity	ENSG00000162607	USP1	743	0.00156136	5.43377e-05	0.182865	0.00555403	0.809965	T2D	Artery Tibial
rs668459	Metabolic Syndrome	ENSG00000164442	CITED2	593	0.000839959	0.00573849	0.0143446	0.0971187	0.881958	T2D	Esophagus Mucosa
rs35164294	Reduced beta-cell function	ENSG00000164483	SAMD3	540	0.0147555	0.0179926	0.0425668	0.0510315	0.873654	T2D	Lung
rs13266634	Reduced beta-cell function	ENSG00000164756	SLC30A8	461	5.51171e-53	6.11497e-54	0.119638	0.0124052	0.867957	T2D	Pituitary
rs11258422	Reduced beta-cell function	ENSG00000165626	BEND7	510	3.86634e-07	0.000179214	5.16957e-05	0.0229854	0.976783	T2D	Whole Blood
rs72831855	Reduced beta-cell function	ENSG00000167085	PHB	619	3.33664e-09	1.4362e-09	0.00645808	0.00178802	0.991754	T2D	Pancreatic Islet
rs9897348	Metabolic Syndrome	ENSG00000167193	CRK	734	1.19833e-06	0.104177	1.47343e-07	0.0119254	0.883896	T2D	Thyroid
rs3741378	Metabolic Syndrome	ENSG00000168056	LTBP3	470	8.7159e-12	3.07253e-10	0.000280745	0.00890598	0.990813	T2D	Pancreatic Islet
rs13112725	Vascular dysfunction	ENSG00000168743	NPNT	602	0.00364701	0.0044081	0.00908066	0.0100028	0.972861	SBP	Spleen
rs13333226	Inverse T2D-BP risk	ENSG00000169340	PDILT	714	2.45341e-09	0.000944284	7.4712e-08	0.0277844	0.971271	SBP	Testis
rs10087782	Inverse T2D-BP risk	ENSG00000169398	PTK2	306	3.44039e-07	0.109568	2.68186e-07	0.0846048	0.805826	SBP	Brain Nucleus accumbens basal ganglia
rs12947507	Higher adiposity	ENSG00000171246	NPTX1	788	0.00267179	0.079719	0.00330093	0.0976741	0.816634	T2D	Esophagus Muscularis
rs9729149	Inverse T2D-BP risk	ENSG00000171612	SLC25A33	776	0.0089204	0.00312048	0.058585	0.0195841	0.90979	SBP	Brain Cerebellar Hemisphere
rs8043085	Reduced beta-cell function	ENSG00000172575	RASGRP1	504	3.45479e-09	8.53845e-10	0.0823354	0.0194508	0.898214	T2D	Cells Cultured fibroblasts
rs9875164	Higher adiposity	ENSG00000172995	ARPP21	482	0.00269495	0.00700786	0.00907174	0.0226313	0.958594	T2D	Skin Sun+ Lower leg
rs11708067	Reduced beta-cell function	ENSG00000173175	ADCY5	570	1.08595e-39	5.32391e-28	3.31749e-15	0.000627041	0.999373	T2D	Pancreatic Islet
rs9833313	Vascular dysfunction	ENSG00000174891	RSRC1	508	0.0314758	0.0620337	0.0133157	0.0253752	0.8678	SBP	Cells Cultured fibroblasts
rs7127507	Higher adiposity	ENSG00000176697	BDNF	361	0.00220831	0.00488474	0.0137858	0.0295443	0.949577	T2D	Heart Left Ventricle
rs8069739	Vascular dysfunction	ENSG00000178977	LINC00324	611	0.0322319	0.0222155	0.0090383	0.00529834	0.931216	SBP	Adrenal Gland
rs10840495	Higher adiposity	ENSG00000180176	TH	928	9.82853e-22	2.36662e-21	0.00524026	0.0116349	0.983125	T2D	Pancreatic Islet
rs4129585	Inverse T2D-BP risk	ENSG00000181790	ADGRB1	828	3.14814e-05	0.123633	1.44333e-05	0.0558616	0.82046	SBP	Esophagus Mucosa
rs3742793	Metabolic Syndrome	ENSG00000183379	SYNDIG1L	543	0.00507031	0.0686382	0.000932066	0.011704	0.913655	T2D	Pancreatic Islet
rs11144206	Inverse T2D-BP risk	ENSG00000187866	PABIR1	617	1.50054e-07	0.127643	7.73079e-08	0.0649542	0.807403	SBP	Esophagus Mucosa
rs10188334	Higher adiposity	ENSG00000189292	ALKAL2	827	1.31178e-08	4.16452e-07	0.00474216	0.149704	0.845553	T2D	Skin Sun+ Lower leg
rs12856169	Higher adiposity	ENSG00000189403	HMGB1	517	0.000171283	8.16642e-05	0.0403318	0.0182882	0.941127	T2D	Testis
rs2447607	Metabolic Syndrome	ENSG00000197548	ATG7	516	0.00227666	0.0991633	0.00170731	0.073541	0.823312	T2D	Liver
rs10752944	Metabolic Syndrome	ENSG00000197959	DNM3	518	0.048102	0.0811867	0.0226686	0.0374495	0.810593	T2D	Brain Substantia nigra
rs751984	Vascular dysfunction	ENSG00000204950	LRRC10B	326	0.000967887	0.028655	0.000348411	0.00935429	0.960674	SBP	Artery Tibial
rs7163757	Reduced beta-cell function	ENSG00000205502	C2CD4B	732	6.60622e-10	3.07842e-09	0.00845332	0.0384384	0.953108	T2D	Pancreatic Islet
rs12533531	Vascular dysfunction	ENSG00000224017	LINC01449	440	1.72742e-07	0.122922	5.59389e-08	0.0389676	0.83811	SBP	Artery Aorta
rs1982406	Higher adiposity	ENSG00000228204		757	0.0450472	0.0194676	0.0925796	0.0392054	0.8037	T2D	Esophagus Muscularis
rs9390022	Reduced beta-cell function	ENSG00000229017		493	0.0102718	0.000895904	0.0912298	0.00706652	0.890536	T2D	Artery Coronary
rs6568681	Reduced beta-cell function	ENSG00000229276		194	0.0127198	0.0061586	0.0579606	0.0271671	0.895994	T2D	Liver
rs34506349	Reduced beta-cell function	ENSG00000230393		185	0.0254249	0.0728314	0.00875047	0.0241976	0.868796	T2D	Liver
rs6587757	Inverse T2D-BP risk	ENSG00000233084	RPL23AP25	387	0.00172423	0.173104	9.24685e-05	0.00846679	0.816612	SBP	Thyroid
rs9316500	Inverse T2D-BP risk	ENSG00000233672		640	0.00926738	0.0396038	0.0197292	0.0834638	0.847936	SBP	Breast Mammary Tissue
rs1344653	Inverse T2D-BP risk	ENSG00000240857	RDH14	536	0.00282184	0.00363963	0.0795371	0.101775	0.812226	SBP	Lung
rs6452788	Higher adiposity	ENSG00000248309	MEF2C-AS1	291	0.00075438	0.0569815	0.000323937	0.02355	0.91839	T2D	Muscle Skeletal
rs1347345	Reduced beta-cell function	ENSG00000249599	BMPR1B-DT	528	0.00302447	0.00566812	0.0299805	0.0552799	0.906047	T2D	Ovary
rs6558173	Metabolic Syndrome	ENSG00000253200		633	2.16806e-10	0.0745725	1.1445e-10	0.0384793	0.886948	T2D	Pancreatic Islet
rs34591516	Inverse T2D-BP risk	ENSG00000253307		443	0.0733672	0.0664122	0.0273625	0.0239597	0.808898	SBP	Liver
rs890945	Metabolic Syndrome	ENSG00000254135		605	1.90735e-07	0.000902153	9.05816e-06	0.0418867	0.957202	T2D	Testis
rs10902001	Metabolic Syndrome	ENSG00000255042	SEPTIN7P11	1046	0.0219953	0.00706479	0.0732244	0.0226443	0.875071	T2D	Pancreatic Islet
rs731839	Metabolic Syndrome	ENSG00000257103	LSM14A	838	7.33173e-05	0.00163779	0.00449061	0.0994184	0.89438	T2D	Brain Hippocampus
rs3796571	Vascular dysfunction	ENSG00000260244		769	0.00170858	0.00145102	0.033603	0.0276017	0.935636	SBP	Pancreatic Islet
rs12133795	Vascular dysfunction	ENSG00000260971		471	0.00464629	0.0088053	0.029168	0.054374	0.903006	SBP	Muscle Skeletal
rs2816177	Reduced beta-cell function	ENSG00000261250		659	0.0155624	0.0981502	0.00279989	0.0167919	0.866696	T2D	Testis
rs17150367	Reduced beta-cell function	ENSG00000263432	RN7SL689P	767	0.00597481	0.00330553	0.0419786	0.022298	0.926443	T2D	Pancreatic Islet
rs745823	Vascular dysfunction	ENSG00000267322	SCARNA17	498	0.0147253	0.0274874	0.0154948	0.0280095	0.914283	SBP	Brain Cortex
rs1642294	Inverse T2D-BP risk	ENSG00000267325		328	2.06812e-07	0.0201427	3.82643e-07	0.0363245	0.943532	SBP	Cells Cultured fibroblasts
rs17594301	Reduced beta-cell function	ENSG00000267325		346	2.67373e-09	8.89229e-10	0.0635252	0.020211	0.916264	T2D	Nerve Tibial
rs6108789	Vascular dysfunction	ENSG00000270777		706	3.78346e-07	1.05689e-06	0.0234708	0.0646528	0.911875	SBP	Colon Transverse
rs13095912	Metabolic Syndrome	ENSG00000272970	LOC107986163	383	1.53656e-09	2.6352e-08	0.000806015	0.0128367	0.986357	T2D	Brain Cortex
rs13234269	Metabolic Syndrome	ENSG00000273489		504	2.67264e-12	7.65975e-13	0.124945	0.0349689	0.840087	T2D	Brain Cerebellar Hemisphere
rs11651755	Reduced beta-cell function	ENSG00000275410	HNF1B	581	1.49567e-24	1.1383e-25	0.174403	0.0124601	0.813137	T2D	Stomach
rs10477176	Vascular dysfunction	ENSG00000276545	PCDHGB9P	378	0.00472828	0.10416	0.00177025	0.038146	0.851195	SBP	Brain Cerebellar Hemisphere
rs884847	Reduced beta-cell function	ENSG00000277873		323	0.0259577	0.010026	0.0330659	0.0118525	0.919098	T2D	Liver
rs1421085	Higher adiposity	ENSG00000279589		599	3.30546e-74	1.86327e-74	0.127773	0.0712238	0.801003	T2D	Adipose Subcutaneous
rs12054946	Reduced beta-cell function	ENSG00000280161		702	4.83044e-06	0.146904	1.30013e-06	0.0387253	0.814364	T2D	Spleen
rs10069690	Inverse T2D-BP risk	ENSG00000286388		396	3.42773e-30	0.0614238	1.37271e-30	0.0236837	0.914893	SBP	Liver

### Sheet: Supplementary Table 9
Supplementary Table 9: Leveraging the enrichment of ATAC-seq peaks of chromatin accessbility within 222 cell types among the clustered SNVs.
	Inverse T2D-BP risk cluster			Metabolic Syndrome cluster			Higher adiposity cluster			Vascular dysfunction cluster			Reduced beta-cell function cluster
Cell type	Logistic coefficient	Difference in deviance chi-square test	Difference in deviance chi-square P-value	Logistic coefficient	Difference in deviance chi-square test	Difference in deviance chi-square P-value	Logistic coefficient	Difference in deviance chi-square test	Difference in deviance chi-square P-value	Logistic coefficient	Difference in deviance chi-square test	Difference in deviance chi-square P-value	Logistic coefficient	Difference in deviance chi-square test	Difference in deviance chi-square P-value			Multiple correction P-value threshold
A Cardiomyocyte	0.59277	5.60081	0.0179522	0.498304	2.48499	0.114937	0.66796	1.89208	0.168968	0.418686	1.94955	0.162636	0.706477	7.28536	0.00695187			0.000225225
Acinar	0.213155	0.424214	0.514842	0.40891	1.31772	0.251001	0.616559	1.34427	0.246283	0.146885	0.166493	0.683248	0.64013	5.18872	0.022734
Adipocyte	0.73012	7.77797	0.00528873	0.520058	2.89495	0.0888575	-0.136069	0.0466799	0.828945	0.390735	1.46633	0.225926	0.592901	4.24836	0.0392883
Airway Goblet	0.416435	1.94264	0.163382	0.399444	1.001	0.317067	0.354005	0.480021	0.488413	0.556226	3.06526	0.0799825	0.611286	3.92641	0.0475333
Alpha 1	0.410262	2.29635	0.129679	0.282983	0.588595	0.442963	1.1218	7.98409	0.00471902	0.333227	1.08513	0.297553	0.887515	14.136	0.000170057
Alpha 2	0.251646	0.584157	0.444688	-0.458556	0.829359	0.362458	0.940297	4.07595	0.0434977	0.273502	0.554791	0.456367	1.01223	16.4225	5.06801e-05
Alveolar Cap Endo	0.805086	6.46424	0.0110067	-0.0580348	0.0148379	0.903049	-0.451129	0.3458	0.5565	0.411561	1.06466	0.302154	0.753622	4.47356	0.0344232
Alveolar Type 1	0.662601	6.20837	0.0127148	0.342115	0.941525	0.331886	0.426014	0.680258	0.409498	0.374404	1.35292	0.244769	0.642433	5.52622	0.0187336
Alveolar Type 2	0.657939	6.12898	0.0132984	0.161924	0.20016	0.654591	0.342485	0.450875	0.50192	0.648023	4.98894	0.0255098	0.7289	7.70483	0.00550733
Alveolar Type 2 (Immune)	0.733245	6.26769	0.0122959	0.476967	1.57595	0.209345	-0.581973	0.603205	0.437358	0.570262	2.95876	0.0854134	0.616539	3.98771	0.0458332
Astrocyte 1	0.884986	5.95839	0.0146474	0.333975	0.432867	0.510585	0.441978	0.408627	0.522667	-1.02562	2.22882	0.135457	0.635826	2.67988	0.101623
Astrocyte 2	1.26127	3.65075	0.0560439	-0.436761	0.108355	0.742024	0.978146	0.342489	0.558396	-0.725755	0.333498	0.563606	0.567788	0.64885	0.420524
BBB Endothelial	1.13851	6.57014	0.0103704	0.160302	0.0589378	0.808183	1.48713	3.40581	0.0649672	0.57962	1.21119	0.271097	1.09686	6.15155	0.0131297
Beta 1	0.494524	3.25267	0.0713071	0.363798	0.948834	0.330016	0.559674	1.37183	0.241497	0.10058	0.0883097	0.766337	0.964353	19.3726	1.0754e-05
Beta 2	0.47408	2.83066	0.0924802	-0.105383	0.0604283	0.80582	0.682183	2.31321	0.128279	0.164462	0.231351	0.630524	0.873734	14.2618	0.000159059
Cardiac Fibroblast	0.773632	10.7514	0.00104201	0.209565	0.405124	0.524455	0.955378	4.82195	0.0280996	0.0760708	0.0612513	0.804529	0.737947	8.65528	0.00326116
Cardiac Pericyte 1	0.826765	10.6632	0.00109288	0.376814	1.12974	0.287831	0.560223	1.1289	0.28801	0.123379	0.145372	0.702998	0.597983	4.04429	0.044321
Cardiac Pericyte 2	0.417696	1.67035	0.196212	0.187324	0.173782	0.676772	0.556995	0.872708	0.350207	0.234376	0.412324	0.520792	0.635106	3.2914	0.0696434
Cardiac Pericyte 3	0.622728	3.18958	0.074109	0.0591473	0.0148231	0.903097	-0.255391	0.103455	0.747723	0.747414	4.0006	0.0454841	0.874507	6.35645	0.0116956
Cardiac Pericyte 4	0.94361	5.40543	0.0200742	-0.160349	0.0656643	0.797757	0.487478	0.29521	0.586901	0.0307071	0.0031572	0.955191	1.08265	7.59888	0.00584046
Chief	0.681406	5.84128	0.0156544	0.504701	2.14886	0.142675	0.424928	0.676643	0.410745	0.442096	1.84783	0.174036	0.659573	5.79905	0.0160348
Cilliated	0.669184	2.9497	0.0858934	-0.201464	0.105163	0.74572	-0.544848	0.175425	0.675335	-0.0968032	0.0327622	0.856365	0.758367	3.67417	0.0552617
Club	0.928682	8.29632	0.00397256	0.123503	0.0633187	0.801325	0.959547	3.58427	0.0583289	0.346313	0.769056	0.380509	0.692428	4.20402	0.0403282
Colon Epithelial 1	0.564567	4.15161	0.0415949	0.602499	3.79497	0.0514068	0.352729	0.372693	0.54154	0.177203	0.267548	0.604981	0.332746	1.26573	0.260569
Colon Epithelial 2	0.590442	2.6243	0.105239	0.2714	0.418445	0.517714	-1.04988	0.789186	0.374346	0.76602	5.03923	0.0247796	0.394837	1.24093	0.265293
Colon Epithelial 3	0.932629	7.74862	0.00537536	-0.417024	0.485694	0.485855	0.308821	0.125353	0.7233	0.720037	3.35594	0.0669628	0.831461	6.31275	0.0119873
Colon Goblet	0.551436	3.5062	0.0611397	0.538641	2.19921	0.138082	0.613205	1.03985	0.307855	0.269219	0.538252	0.463158	0.669858	5.63238	0.0176317
Cortical Epithelial	0.841332	7.99493	0.00469085	0.185141	0.20004	0.654689	1.09636	4.50253	0.0338448	-0.457325	0.828346	0.362751	0.527922	2.56792	0.109051
Delta+Gamma	0.566735	4.18018	0.0408994	0.0313828	0.00512906	0.942906	1.10271	7.75362	0.0053605	-0.196417	0.256299	0.612674	0.948697	16.4735	4.93358e-05
Ductal	0.323046	0.94104	0.33201	-0.159796	0.11638	0.732994	0.892859	3.16555	0.0752069	0.483075	1.99433	0.157889	0.787699	7.96569	0.00476723
Endocardial	1.12614	15.7059	7.39947e-05	-0.0341618	0.0051011	0.943062	1.0515	4.1977	0.0404789	0.0877579	0.0466009	0.829087	0.812202	6.53087	0.0106018
Endothelial Exocrine	1.204	13.8328	0.000199814	0.116714	0.0566483	0.811874	0.609332	1.02776	0.310685	0.331478	0.615148	0.432856	0.642252	2.72904	0.0985388
Endothelial General 1	0.753712	6.99645	0.00816716	0.100165	0.0691662	0.792555	0.380583	0.550202	0.458235	0.435832	1.95139	0.162437	0.700335	5.74272	0.0165571
Endothelial General 2	0.817886	7.60768	0.00581202	-0.00267063	3.75525e-05	0.995111	0.675463	1.58519	0.208014	0.377343	1.14	0.285652	0.926503	9.41391	0.00215345
Endothelial General 3	1.01333	11.0411	0.000891154	0.165582	0.136702	0.711582	0.810053	2.19113	0.138807	0.224098	0.334728	0.562888	0.569796	2.70211	0.100216
Endothelial Myocardial	0.799182	8.68048	0.00321635	0.388926	1.19928	0.273466	0.665483	1.87879	0.170472	0.172894	0.255059	0.613535	0.666954	4.59774	0.0320142
Enteric Neuron	0.981642	6.45596	0.0110581	-0.464477	0.36965	0.543195	0.881796	1.42275	0.232952	0.538014	1.28898	0.256236	0.767109	3.31376	0.068702
Enterochromaffin	0.954039	6.78594	0.00918787	0.133664	0.0576944	0.810178	1.04285	2.64984	0.103561	-0.323083	0.282792	0.594877	0.994421	7.93548	0.00484747
Enterocyte	0.422276	1.84993	0.173792	0.414404	1.48892	0.222384	-0.361485	0.215075	0.642818	0.115426	0.115758	0.733681	0.251725	0.635549	0.425327
Esophageal Epithelial	0.457249	3.95416	0.0467557	-0.26272	0.603503	0.437245	0.123443	0.062726	0.802238	0.377534	1.94719	0.16289	0.335423	2.00985	0.156281
Fasciculata	0.674897	5.06222	0.0244529	0.193348	0.250225	0.616917	0.541064	1.05958	0.303311	0.244159	0.394784	0.529795	0.475819	1.9388	0.163799
Fetal A Cardiomyocyte	0.564277	5.11771	0.0236828	0.284317	0.729043	0.393193	0.791201	3.01152	0.0826749	0.258132	0.777884	0.377789	0.90844	15.2795	9.27194e-05
Fetal Acinar 1	0.513911	2.24535	0.134017	0.0423951	0.00765739	0.930269	1.03139	4.05828	0.0439553	0.276457	0.500872	0.479117	0.778156	6.05727	0.0138492
Fetal Acinar 2	0.570751	3.98494	0.0459088	0.328379	0.870922	0.3507	0.800148	3.07285	0.07961	0.117359	0.11958	0.72949	0.728564	7.69943	0.00552383
Fetal Adrenal Cortical	0.682497	8.58895	0.00338208	0.67217	6.89632	0.00863732	1.12476	9.64726	0.00189635	0.283719	0.999093	0.31753	0.141489	0.27733	0.598457
Fetal Adrenal Neuron	0.840766	11.966	0.000541788	0.39019	1.57292	0.209783	0.902791	5.4917	0.019107	0.193083	0.380459	0.537358	0.662646	6.81209	0.00905428
Fetal Alveolar Cap Endo	0.803343	8.76021	0.00307873	0.0765949	0.0354334	0.85069	0.574465	1.1817	0.27701	0.334749	1.09471	0.295431	0.603187	4.10878	0.0426612
Fetal Alveolar Epithelial 1	0.347543	1.97337	0.160091	0.376884	1.80938	0.178583	0.148421	0.109401	0.740828	-0.0508368	0.0308483	0.860579	0.893658	16.9737	3.79005e-05
Fetal Alveolar Epithelial 2	1.79078	8.15959	0.0042834	-0.182931	0.0173785	0.895121	0.866782	0.278006	0.598011	0.575398	0.401067	0.526539	0.322655	0.136233	0.712055
Fetal Astrocyte 1	0.740405	6.37803	0.0115541	0.153012	0.158676	0.690378	0.219378	0.150332	0.698219	0.0651775	0.0297822	0.862985	0.724349	6.48257	0.0108937
Fetal Astrocyte 2	0.613874	3.39901	0.0652355	0.0778207	0.0310596	0.860107	0.0782408	0.0143716	0.904577	-0.17604	0.14258	0.70573	0.791333	6.23977	0.0124913
Fetal Astrocyte 3	0.52134	1.8727	0.171167	0.099033	0.0410336	0.839473	0.693132	1.29624	0.254901	0.136645	0.0943466	0.758722	0.75721	4.93129	0.0263747
Fetal Astrocyte 4	0.565225	2.17218	0.140527	0.409123	0.772681	0.379389	0.636072	1.11081	0.291905	-0.566635	0.947898	0.330255	0.777359	4.72644	0.0297023
Fetal Astrocyte 5	-1.16207	1.01357	0.314049	0.791882	1.1776	0.277844	1.02219	1.104	0.293389	0.23465	0.074328	0.785136	1.43369	8.28579	0.00399565
Fetal B Lymphocyte 1 (SPIB+)	0.346735	0.975694	0.323264	0.361348	0.82949	0.36242	-0.336728	0.30598	0.580158	-0.103053	0.0580772	0.809561	0.443427	1.85882	0.172761
Fetal B Lymphocyte 2 (CXCR5+)	0.202582	0.239982	0.624219	0.71119	3.26753	0.0706638	-0.0569337	0.00795836	0.928915	-0.626713	1.18632	0.276073	0.335712	0.819526	0.365319
Fetal B Lymphocyte 3 (NPY+)	0.301105	0.435581	0.509263	-0.000987195	3.28916e-06	0.998553	-0.515895	0.462777	0.496329	-1.07597	2.50172	0.113722	0.135066	0.0921458	0.761467
Fetal Cardiac Fibroblast	0.808817	11.1782	0.000827618	0.665646	4.86664	0.0273808	0.380586	0.550491	0.458117	0.106578	0.119074	0.730041	0.64399	6.46881	0.0109784
Fetal Cholangiocyte	0.591717	1.81157	0.17832	-0.102922	0.0265386	0.870592	0.939726	1.58766	0.207661	0.724972	3.00235	0.0831437	0.453009	1.10457	0.293266
Fetal Chromaffin	0.602083	4.66836	0.0307232	0.461007	1.81694	0.177678	0.709764	2.85156	0.0912856	0.0322149	0.0083078	0.927376	0.647718	5.92139	0.0149582
Fetal Cilliated	0.51777	3.74913	0.0528351	0.366586	1.29046	0.255963	0.853979	3.9645	0.0464694	0.254608	0.703618	0.401571	0.694588	7.76364	0.00533085
Fetal Ductal	0.617594	3.7286	0.0534881	-0.165703	0.125366	0.723286	0.805711	2.16987	0.140738	0.420116	1.53731	0.215018	0.619968	4.31888	0.0376918
Fetal Endocardial	1.03692	15.0904	0.000102485	0.163188	0.156509	0.692391	0.940129	3.46275	0.062766	0.210915	0.374984	0.5403	0.867498	9.4443	0.00211806
Fetal Endothelial General 1	0.468594	3.28819	0.0697798	0.39373	1.59935	0.205995	0.242442	0.23306	0.629264	0.21814	0.562512	0.45325	0.743257	8.7668	0.00306762
Fetal Endothelial General 2	0.899043	11.7948	0.000593969	-0.403775	0.806904	0.369037	0.0572996	0.0108019	0.917223	0.282362	0.791551	0.373631	0.613289	4.51835	0.0335332
Fetal Endothelial General 3	0.901528	8.4538	0.00364281	0.701935	3.19013	0.074084	0.773411	1.57652	0.209262	0.157277	0.146331	0.702067	0.736081	4.69052	0.0303295
Fetal Endothelial Hepatic 1	0.818575	9.52981	0.00202161	-0.0722891	0.0331199	0.855592	0.309266	0.371664	0.542098	0.0867021	0.0659153	0.79738	0.635558	5.12204	0.0236239
Fetal Endothelial Hepatic 2	1.05007	12.4748	0.000412484	-0.425739	0.707207	0.400372	0.188191	0.111729	0.738184	0.108522	0.0707705	0.790218	0.62779	3.8232	0.0505475
Fetal Endothelial Placental	0.77151	4.68328	0.0304576	-0.0797006	0.0157741	0.900053	0.225641	0.0687491	0.793167	0.593185	2.09208	0.148064	0.850223	5.53357	0.018655
Fetal Enteric Glia	0.448858	1.58379	0.208216	0.0596216	0.0150605	0.902328	0.787833	2.08615	0.148641	0.319097	0.658504	0.417089	0.621248	3.16286	0.0753313
Fetal Enteric Neuron	0.440459	2.00114	0.157181	0.261409	0.447733	0.503414	0.0843907	0.0232204	0.878885	0.274927	0.624439	0.429402	0.793312	7.6218	0.0057667
Fetal Enterocyte 1	0.147283	0.245144	0.620515	0.0357162	0.0112835	0.915405	0.30761	0.287405	0.591888	0.337044	1.29506	0.255118	0.544862	4.54256	0.0330622
Fetal Enterocyte 2	0.273868	0.941141	0.331985	0.0542391	0.0258714	0.872215	0.481485	1.03882	0.308096	0.335254	1.37359	0.241196	0.629272	6.49316	0.0108291
Fetal Enterocyte 3	0.326606	1.22847	0.267704	0.342705	1.13602	0.286496	0.539357	1.05272	0.304883	0.706424	6.19253	0.0128291	0.615601	5.67978	0.0171615
Fetal Enteroendocrine	1.12094	8.92803	0.00280827	0.44821	0.751998	0.385845	1.29125	3.78552	0.0516979	0.667981	1.90962	0.167006	0.715323	2.92719	0.087099
Fetal Erythroblast 1	0.633541	3.59797	0.0578502	-0.0700154	0.0310553	0.860117	1.0051	3.88145	0.0488223	0.365763	0.963821	0.326226	0.645312	4.64391	0.0311638
Fetal Erythroblast 2	0.812577	5.61174	0.0178406	-0.256582	0.309972	0.577698	1.11252	4.61207	0.0317477	0.478613	1.41021	0.235021	0.656076	4.13952	0.041893
Fetal Erythroblast 3	0.656531	4.81607	0.0281956	-0.15498	0.156489	0.69241	0.772309	2.45167	0.1174	0.261645	0.568098	0.451016	0.730324	7.34908	0.00670972
Fetal Erythroblast 4	0.876714	4.20546	0.0402941	-0.349536	0.333187	0.563788	0.735629	1.03361	0.309313	-0.247559	0.161709	0.687588	0.815471	4.65975	0.0308776
Fetal Erythroblast 5	0.559853	1.13776	0.286126	-0.546409	0.52699	0.467875	1.37727	4.20254	0.0403634	0.242798	0.184131	0.667847	0.356188	0.489371	0.484208
Fetal Excitatory Neuron 1	0.520861	2.94455	0.0861676	-0.0189007	0.00222549	0.962374	0.500727	1.11668	0.290635	0.492324	2.63693	0.104405	0.643846	5.24356	0.0220282
Fetal Excitatory Neuron 10	0.714504	4.0855	0.0432527	0.124246	0.0640468	0.80021	0.651752	1.16057	0.281348	0.270921	0.418581	0.517646	0.75219	5.28885	0.0214624
Fetal Excitatory Neuron 11	0.109217	0.0278943	0.867358	-1.14072	0.967401	0.325329	-0.161417	0.0134277	0.907749	-0.24899	0.0985386	0.753591	0.0972467	0.0221512	0.881685
Fetal Excitatory Neuron 12	0.756037	1.52115	0.217446	-0.833915	0.45805	0.498537	1.10763	1.2645	0.260801	-1.01551	0.730087	0.392855	0.732371	1.84077	0.17486
Fetal Excitatory Neuron 2	0.842356	5.46574	0.0193928	-0.927003	1.74809	0.186118	0.885658	2.56148	0.109496	0.531436	1.70948	0.191053	0.542805	2.00891	0.156377
Fetal Excitatory Neuron 3	0.52784	2.138	0.143689	-0.257947	0.244802	0.620759	0.693699	2.02344	0.154888	0.336346	0.822701	0.364392	0.387697	1.32255	0.250136
Fetal Excitatory Neuron 4	0.639811	3.35024	0.067195	-0.461161	0.603082	0.437405	0.199998	0.125677	0.722957	0.39896	1.13525	0.286658	0.31	0.785419	0.375489
Fetal Excitatory Neuron 5	0.526849	1.90926	0.167046	0.789447	3.47953	0.0621324	-0.307178	0.152413	0.69624	0.496944	1.5119	0.21885	0.616489	3.11774	0.0774443
Fetal Excitatory Neuron 6	0.103694	0.0550533	0.814493	-0.685998	0.874065	0.349832	0.181122	0.0745101	0.78488	0.539437	1.52726	0.216523	0.860434	6.17915	0.0129264
Fetal Excitatory Neuron 7	0.503542	1.55241	0.21278	-0.227335	0.134984	0.713319	0.907949	3.25704	0.0711175	0.166762	0.139195	0.709082	0.323744	0.676318	0.410858
Fetal Excitatory Neuron 8	0.642648	2.10321	0.146991	-0.0573176	0.00810305	0.928274	-0.109477	0.0180861	0.893019	0.461043	0.969418	0.324825	0.411734	0.924334	0.336339
Fetal Excitatory Neuron 9	0.472914	2.1055	0.14677	0.0116478	0.000710957	0.978728	0.95117	4.15865	0.0414223	0.349838	1.08925	0.296638	0.833133	8.79836	0.00301502
Fetal Extravillous Trophoblast	0.374476	1.24451	0.264603	-1.01861	3.61498	0.0572616	0.170836	0.0665086	0.79649	0.210733	0.374378	0.540627	0.0516239	0.0236489	0.877782
Fetal Fibro General 1	0.452607	3.56284	0.0590867	0.387821	1.90862	0.167117	0.221676	0.19615	0.657846	0.233135	0.729906	0.392914	0.75956	9.92568	0.00162988
Fetal Fibro General 2	0.798355	9.11614	0.00253364	0.414868	1.35379	0.244616	0.341646	0.350942	0.553581	-0.0155235	0.00173422	0.966782	0.835544	9.33377	0.00224969
Fetal Fibro General 3	0.642321	5.86889	0.0154108	0.551883	2.7669	0.0962325	-0.120316	0.036297	0.848904	0.0627507	0.0347824	0.852052	0.730939	7.74502	0.0053861
Fetal Fibro General 4	0.464131	0.805207	0.369541	-0.264834	0.111904	0.737986	1.09475	2.06136	0.151075	-0.559283	0.555773	0.455968	0.984912	5.79727	0.0160511
Fetal Fibro General 5	0.686167	1.64371	0.199817	-0.386919	0.249433	0.617474	1.05099	1.92334	0.165489	-1.57703	2.21727	0.136474	0.651275	1.49204	0.2219
Fetal Fibro GI	0.726884	9.24187	0.00236543	0.594836	4.22956	0.0397258	0.126856	0.0661976	0.796956	0.080672	0.0687754	0.793128	0.798618	10.8522	0.000986783
Fetal Fibro Muscle 1	0.697635	6.0927	0.0135741	0.284706	0.526963	0.467887	0.470596	0.639422	0.42392	-0.00809144	0.000470048	0.982703	0.577602	3.79641	0.0513627
Fetal Fibro Placental 1	0.684569	7.61552	0.00578682	-0.173634	0.197601	0.656665	0.150149	0.071992	0.788458	0.43406	2.23474	0.134939	0.587636	5.21814	0.0223525
Fetal Fibro Placental 2	0.575462	0.666432	0.414298	0.176702	0.0428898	0.835933	1.08539	2.03031	0.154189	0.971883	2.3588	0.124578	0.1206	0.033807	0.854118
Fetal Fibro Splenic	0.607478	3.6182	0.0571508	0.424391	1.12171	0.28955	0.391977	0.326422	0.567773	0.402075	1.28421	0.257118	0.744883	5.60488	0.0179105
Fetal Gastri Goblet	0.50658	3.2001	0.0736338	0.196628	0.291966	0.588964	0.302984	0.357172	0.550081	0.217915	0.440263	0.506996	1.02288	18.769	1.47548e-05
Fetal Goblet	0.600295	2.4234	0.119535	-0.103551	0.0374429	0.846566	0.0866978	0.0106211	0.917916	0.553408	2.08378	0.148871	0.602549	2.71173	0.099613
Fetal Hematopoeitic Stem	0.841584	5.96977	0.0145532	0.187482	0.142902	0.705413	-0.0430612	0.00453088	0.946334	-0.351323	0.470915	0.492567	0.121224	0.0879107	0.76685
Fetal Hepatoblast	0.478381	3.05851	0.0803151	0.487774	3.11494	0.0775775	0.538796	1.50443	0.219991	0.260431	0.791465	0.373658	0.513383	4.46938	0.0345076
Fetal Inhibitory Neuron 1	0.367522	1.08912	0.296667	0.295437	0.491864	0.483097	0.619003	1.64753	0.199295	0.243912	0.44531	0.50457	0.733156	6.23349	0.0125356
Fetal Inhibitory Neuron 2	0.694224	2.41609	0.120095	0.337782	0.344807	0.557067	0.66856	1.21483	0.270377	0.303037	0.360959	0.547974	0.739182	3.51055	0.0609793
Fetal Inhibitory Neuron 3	0.192764	0.0845069	0.77128	-1.18522	1.06323	0.302479	0.678525	0.538962	0.462863	0.244177	0.133335	0.714999	0.745342	2.31754	0.127922
Fetal Inhibitory Neuron 4	0.343108	0.254929	0.613625	0.0333766	0.00160444	0.968049	0.791436	0.708899	0.399809	0.202487	0.0929661	0.76044	0.924267	2.76778	0.0961796
Fetal Inhibitory Neuron 5	0.479036	0.665336	0.414682	-0.0967134	0.0140762	0.905558	-0.353004	0.0687159	0.793216	-0.323258	0.170468	0.679696	0.999408	4.5581	0.0327635
Fetal Islet	0.769702	5.10011	0.0239244	0.381468	0.677964	0.410289	0.980206	3.71854	0.0538113	-0.0955346	0.0408698	0.839789	1.39225	30.3148	3.67313e-08
Fetal Lymphatic	0.866535	8.42036	0.00371042	-0.289312	0.311451	0.576791	-0.0773125	0.0147726	0.903261	0.532307	2.60726	0.106375	0.571515	3.22224	0.072644
Fetal Macrophage General 1	0.508769	2.6147	0.105878	-0.333631	0.538005	0.463261	-0.336965	0.306432	0.579878	-0.427637	0.917582	0.338111	0.129055	0.144146	0.704194
Fetal Macrophage General 2	0.860638	8.32108	0.00391877	-0.698156	1.50622	0.219717	-0.0259501	0.00163619	0.967735	-0.289399	0.400557	0.526802	0.579612	3.04734	0.0808696
Fetal Macrophage General 3	0.64631	3.41189	0.0647282	-0.159444	0.11583	0.733602	-0.616397	0.684973	0.40788	0.234752	0.318072	0.572768	0.629816	3.54438	0.0597475
Fetal Macrophage General 4	0.6428	3.37771	0.0660839	-0.208415	0.157206	0.691742	-0.608476	0.665566	0.414602	-0.246151	0.222915	0.636827	0.055186	0.0186167	0.891471
Fetal Macrophage Hepatic 1	0.543999	3.41914	0.0644445	-0.352069	0.733379	0.39179	0.0251284	0.00209887	0.963459	0.0432691	0.014937	0.902727	0.25229	0.638389	0.424295
Fetal Macrophage Hepatic 2	0.679426	4.43026	0.0353072	-0.84994	2.36158	0.124356	0.156756	0.0782797	0.779642	0.289615	0.547602	0.459299	0.60295	3.55267	0.0594496
Fetal Macrophage Hepatic 3	0.595786	3.49304	0.0616274	-0.0529924	0.0150345	0.902412	-0.141648	0.0506756	0.821892	0.0555803	0.0217283	0.882812	0.59596	3.74917	0.0528336
Fetal Macrophage Placental	0.484843	2.57857	0.108319	-0.482874	1.18659	0.276019	-0.42233	0.29997	0.583901	0.110816	0.0958883	0.756821	0.354069	1.32096	0.25042
Fetal Megakaryocyte	0.711054	4.80669	0.0283494	-0.0286585	0.00436118	0.947347	0.6768	1.24216	0.265055	0.180974	0.221308	0.638045	0.479462	2.14945	0.142621
Fetal Mesangial 1	0.9217	15.791	7.07371e-05	0.459133	2.13242	0.144213	-0.173907	0.0772345	0.781081	0.127519	0.169337	0.680702	0.721786	7.9461	0.00481912
Fetal Mesangial 2	0.760876	7.53624	0.006047	0.579788	3.02939	0.081769	0.0797256	0.0149198	0.902783	0.0903044	0.0640726	0.800171	0.659561	5.47741	0.0192638
Fetal Mesothelial	0.832142	5.35092	0.0207114	-0.186396	0.0895576	0.76474	0.355651	0.271683	0.602205	-0.383531	0.407121	0.523434	1.05977	10.3565	0.00129018
Fetal Metanephric	0.377471	2.07831	0.149405	0.450399	2.52723	0.111897	0.288999	0.466656	0.494529	0.187908	0.451148	0.501791	0.533262	4.36545	0.0366748
Fetal Oligo Progenitor 2	0.535482	1.04819	0.305925	-1.36666	1.5227	0.217212	0.909928	1.50212	0.220346	0.35931	0.388716	0.532975	0.750386	2.76672	0.0962433
Fetal Parietal+Chief	0.148828	0.0916214	0.762126	-0.163506	0.068373	0.793721	-1.10629	0.895898	0.343884	0.339292	0.545329	0.460232	0.828941	4.29831	0.0381503
Fetal Photoreceptor	0.546599	3.21692	0.0728808	0.368262	0.971152	0.324393	0.162703	0.0842005	0.771684	0.21891	0.361367	0.547748	0.717411	6.74584	0.00939665
Fetal Placental Neuron	0.43238	1.01614	0.313437	-0.0943046	0.0222157	0.881515	0.799805	1.67205	0.195984	0.124179	0.0500879	0.82291	0.989362	7.86774	0.00503246
Fetal Pulmonary Neuroendocrine	0.295146	0.343666	0.557721	0.163664	0.0613935	0.804307	0.530481	0.572217	0.449379	-0.821446	1.32169	0.250289	0.615231	1.93694	0.164001
Fetal Retinal Neuron	0.579466	3.83866	0.0500836	0.754132	5.27961	0.0215766	0.722436	2.56247	0.109427	0.507423	2.38522	0.122488	0.669973	5.96523	0.0145907
Fetal Retinal Pigment	0.951484	9.27865	0.0023184	-0.967824	1.93514	0.164197	0.338384	0.247297	0.618985	0.639949	3.02766	0.0818561	0.818077	6.61654	0.0101036
Fetal Retinal Progenitor 1	0.32691	1.49513	0.221423	0.359834	1.34955	0.245356	0.655738	2.47387	0.115753	0.313695	1.12946	0.287891	0.817699	12.6953	0.000366585
Fetal Retinal Progenitor 2	0.492237	1.68441	0.194339	0.558647	1.62147	0.202887	0.99522	3.13562	0.0765995	0.282504	0.453381	0.500733	1.0182	10.3751	0.00127725
Fetal Satellite 1	0.631842	4.49351	0.0340237	0.247908	0.40422	0.524918	0.377224	0.422981	0.515454	0.472417	2.09045	0.148223	0.620583	4.03575	0.0445459
Fetal Satellite 2	1.05045	8.75393	0.00308935	-0.225999	0.133363	0.71497	0.434504	0.395616	0.529362	-0.582766	1.00855	0.315251	0.700006	3.18564	0.0742878
Fetal Schwann General	0.586714	3.39641	0.0653384	0.412744	1.06501	0.302075	0.142105	0.0464428	0.829373	0.0566957	0.0196388	0.888551	0.460431	1.82414	0.176821
Fetal Skeletal Myocyte 1	0.516226	4.13989	0.0418839	0.470717	2.57572	0.108514	0.562791	1.62984	0.201725	0.278135	0.961527	0.326802	0.67353	7.9968	0.00468601
Fetal Skeletal Myocyte 2	0.455864	1.12116	0.289668	0.358423	0.494387	0.481977	0.84816	1.85442	0.173271	0.209625	0.177646	0.673404	0.638896	2.70322	0.100146
Fetal Skeletal Myocyte 3	0.765619	5.05299	0.0245835	0.0881693	0.0326298	0.856652	0.555522	0.868194	0.351456	0.0434961	0.00985121	0.920937	0.457937	1.46772	0.225706
Fetal Stellate	0.844367	6.00507	0.0142648	0.343603	0.556251	0.455775	0.834053	1.80072	0.179626	-0.11426	0.058828	0.808358	0.775949	4.7111	0.0299685
Fetal Sympathoblast	0.977072	5.73716	0.0166096	0.0514559	0.00629776	0.936748	0.680547	1.25432	0.262729	-0.848719	1.42551	0.232498	1.00616	7.4046	0.00650574
Fetal Syncitio+Cytotrophoblast	0.3496	1.69811	0.192536	-0.436884	1.36659	0.242398	0.587689	1.49956	0.220739	0.0997903	0.113359	0.736351	0.254372	0.865895	0.352094
Fetal T Lymphocyte 1 (CD4+)	0.295867	0.721877	0.395529	-0.0032135	6.40271e-05	0.993616	0.0277842	0.00256368	0.959618	0.0944228	0.0619191	0.803488	0.437245	1.96431	0.161054
Fetal T Lymphocyte 2 (Cytotoxic)	0.283258	0.526511	0.468077	-0.0534019	0.0125419	0.910831	-0.284474	0.129686	0.718757	-0.0858634	0.0329042	0.856057	0.575304	2.74992	0.0972595
Fetal T Lymphocyte 3 (IL2+)	0.683105	3.76942	0.0521979	-0.544003	0.864585	0.352459	-0.234877	0.0868964	0.76816	-1.15384	2.96658	0.0850016	0.6756	4.02257	0.0448951
Fetal T Lymphocyte 4 (FASLG+)	0.198269	0.0892515	0.765131	0.0117176	0.000199325	0.988736	0.943446	0.962429	0.326576	-1.20338	1.10542	0.293079	0.363632	0.396684	0.528807
Fetal Thymocyte	0.294029	0.860102	0.35371	0.0615364	0.029839	0.862856	0.219378	0.150332	0.698219	-0.233289	0.366079	0.545149	0.609727	5.30557	0.0212573
Fetal Ureteric Bud	0.400867	1.80896	0.178633	0.326468	1.03595	0.308765	0.264186	0.334119	0.563244	0.337349	1.20408	0.272508	0.496441	3.25637	0.0711467
Fetal V Cardiomyocyte	0.493842	5.11794	0.0236797	0.590115	4.93403	0.0263329	0.698501	3.12908	0.076907	0.332283	1.70476	0.191667	0.762192	12.0042	0.000530798
Fibro Epithelial	0.58708	3.93059	0.0474153	0.700836	4.98887	0.0255108	0.759122	1.95298	0.162266	0.00454949	0.000148006	0.990293	0.653146	4.4276	0.0353621
Fibro General	0.614455	7.09763	0.0077186	0.632734	5.31685	0.0211202	0.499829	1.11381	0.291254	0.180849	0.390988	0.53178	0.576823	4.79428	0.0285545
Fibro GI	0.758107	7.90314	0.0049349	0.649752	4.03896	0.0444611	0.924865	3.36377	0.0666451	0.256936	0.548531	0.458918	0.75593	6.16885	0.0130019
Fibro Liver Adrenal	0.899747	10.1232	0.00146411	0.381228	1.03664	0.308604	-0.586254	0.613284	0.433554	0.321628	0.755737	0.384666	0.683031	4.10251	0.0428197
Fibro Muscle	0.870078	7.40674	0.00649801	0.371507	0.874	0.34985	0.710545	1.35556	0.244309	0.23968	0.33106	0.565035	0.779997	5.64169	0.0175383
Fibro Nerve	0.837784	7.93708	0.00484321	0.657623	3.1642	0.0752691	0.326418	0.231005	0.63078	-0.240021	0.270856	0.602758	0.700239	4.28966	0.0383447
Follicular	0.61641	6.29814	0.0120865	0.0737302	0.0475091	0.827456	0.272385	0.354488	0.551583	0.232798	0.592137	0.441594	1.02041	20.0377	7.59323e-06
Foveolar	0.645103	3.40015	0.0651904	0.184646	0.168975	0.681024	-1.25169	1.2162	0.270107	0.23343	0.314631	0.574852	0.3641	1.06521	0.30203
GABA 1	0.875596	6.39726	0.0114296	0.454438	0.771515	0.379749	1.23664	5.50842	0.0189251	0.553373	1.59945	0.20598	0.864137	6.75485	0.00934934
GABA 2	0.65511	2.8385	0.0920301	-0.0975428	0.0237849	0.877434	0.951189	2.89843	0.0886658	-0.502366	0.728333	0.393424	0.785405	4.81288	0.0282478
Gastric Neuroendocrine	0.845852	6.5361	0.0105707	0.0532702	0.0120514	0.912585	1.29486	7.00581	0.00812456	-0.588522	1.03172	0.309756	0.999787	10.7308	0.00105366
Glomerulosa	0.806082	7.88263	0.00499118	0.257711	0.43575	0.509181	0.702566	1.70181	0.192051	0.20317	0.276955	0.598704	0.569452	2.95026	0.0858637
Glutamatergic 1	0.784578	7.51441	0.00612072	0.284615	0.458106	0.498511	0.959902	4.85988	0.0274883	0.0526203	0.0194926	0.888963	0.438766	2.13048	0.144396
Glutamatergic 2	0.766538	6.35598	0.0116986	-0.122722	0.0529546	0.818	0.534016	1.03356	0.309323	0.699167	3.91639	0.0478174	0.611549	3.64541	0.056224
Hepatocyte	0.611612	5.08663	0.024111	0.202759	0.309865	0.577763	0.592322	1.52104	0.217462	0.350738	1.29665	0.254827	0.212862	0.498862	0.480001
Keratinocyte 1	0.107585	0.0908743	0.763069	0.0467547	0.0133258	0.908098	-1.52317	2.01407	0.155847	0.706365	5.09783	0.0239558	0.383889	1.41897	0.233573
Keratinocyte 2	0.24958	0.304181	0.581273	-0.0749122	0.0194155	0.889182	-0.847222	0.475106	0.490647	0.410223	0.779674	0.377241	0.240816	0.283105	0.594673
Luteal	0.939783	9.08377	0.00257889	0.292877	0.483909	0.486657	0.182726	0.0758246	0.783038	-0.458293	0.832138	0.361655	0.710124	4.02335	0.0448744
Lymphatic	0.786488	7.09973	0.00770957	-0.138917	0.0873356	0.767592	-0.0476106	0.00554988	0.940615	0.24533	0.450384	0.502153	0.695369	5.31381	0.021157
Macrophage Gen or Alv	0.591384	4.51851	0.03353	0.0590463	0.0274927	0.868307	-0.388919	0.577113	0.447446	-0.131836	0.12997	0.718463	0.13989	0.237468	0.626041
Macrophage General	0.600144	4.64153	0.0312071	-0.577401	1.75426	0.185343	-1.15507	2.94552	0.0861162	0.266737	0.709724	0.399535	0.216753	0.556616	0.455627
Mammary Basal Epi	0.609159	5.04967	0.0246306	0.460445	1.81216	0.17825	0.692693	2.37653	0.123171	0.40163	1.80356	0.179283	0.57408	4.0047	0.0453735
Mammary Epithelial	0.547929	4.16022	0.0413841	0.373326	1.11029	0.292018	-0.405588	0.454688	0.500117	0.206047	0.395112	0.529625	0.469955	2.2467	0.1339
Mammary Luminal Epi 1	0.296652	0.874819	0.349625	0.131266	0.102312	0.749073	0.539817	1.28316	0.257312	0.798671	8.16031	0.00428171	0.580368	4.08477	0.0432713
Mammary Luminal Epi 2	0.771342	4.68102	0.0304976	-0.337433	0.309206	0.578168	0.363716	0.283438	0.594457	0.163094	0.133278	0.715057	0.942521	7.23903	0.00713356
Mast	0.724222	4.96733	0.0258305	-0.33898	0.434986	0.509552	0.105222	0.0257679	0.872468	-0.178736	0.147121	0.701302	0.495596	2.09078	0.148191
Melanocyte	0.585383	1.7759	0.182653	0.264539	0.27747	0.598364	-1.11572	0.91487	0.338825	0.303098	0.361107	0.547892	0.152045	0.116148	0.73325
Memory B	0.215083	0.228458	0.63267	0.222664	0.199316	0.655274	-0.36999	0.373766	0.540959	-0.172827	0.107141	0.743423	0.441019	1.36831	0.242102
Mesothelial	0.920754	14.0335	0.000179585	0.0106703	0.000702815	0.97885	-0.209344	0.113258	0.736465	0.339187	1.12253	0.289375	0.601219	4.63012	0.0314154
Microglia	0.475222	1.21118	0.271099	-0.364239	0.363679	0.54647	-1.40387	1.62802	0.201978	-0.120053	0.050786	0.821701	-0.0199034	0.00172797	0.966842
Myoepithelial	0.416812	1.09302	0.295802	0.286766	0.323945	0.569247	0.0391262	0.0021975	0.962611	0.696542	3.52652	0.0603944	-0.305657	0.350494	0.553834
Naive T	0.846737	7.06242	0.00787175	-0.141466	0.0708076	0.790165	0.385279	0.315838	0.57412	0.553105	1.84106	0.174827	0.212903	0.303025	0.581992
Natural Killer T	0.182315	0.165897	0.683784	0.0338114	0.00488581	0.944274	-0.469825	0.377552	0.538916	-0.92645	1.75007	0.185867	0.523793	2.099	0.147396
Nerve Stromal	0.859193	7.24614	0.00710535	0.247736	0.351195	0.553437	0.82831	1.77835	0.182352	-0.098689	0.0531768	0.817625	0.647291	3.40642	0.064943
Oligo Precursor	0.533854	1.72926	0.188506	0.580854	1.74194	0.186893	0.804894	1.69144	0.193411	-0.147298	0.0771591	0.781185	0.764398	4.58765	0.0322031
Oligodendrocyte	0.734261	4.28802	0.0383819	-0.0771492	0.0206069	0.885855	0.656272	1.17492	0.278393	0.00659627	0.00018833	0.989051	0.772858	4.6763	0.0305815
Paneth	1.1101	11.2531	0.000794905	0.459802	0.96109	0.326912	0.792533	1.17999	0.277358	0.18704	0.142721	0.705591	0.747991	4.41334	0.0356589
Parietal	0.458927	2.16045	0.141604	0.474743	1.74097	0.187016	1.03651	5.54534	0.0185299	0.323603	0.852352	0.355888	0.390451	1.46484	0.226162
Pericyte General 1	0.705053	5.10572	0.0238471	0.352117	0.686364	0.407404	0.363171	0.282542	0.59504	0.215514	0.310356	0.577462	0.5813	2.80262	0.0941104
Pericyte General 2	0.750961	6.54043	0.010545	0.610122	2.47787	0.115459	-1.34641	1.46251	0.226531	0.171692	0.19974	0.654931	0.63038	3.55021	0.059538
Pericyte General 3	0.552484	3.75331	0.0527031	0.648376	3.71241	0.0540092	-0.541664	0.515052	0.47296	-0.150996	0.171573	0.678717	0.782174	7.43247	0.00640572
Pericyte General 4	0.827001	6.28471	0.0121784	0.519075	1.6301	0.201689	0.486138	0.487179	0.485189	-0.113908	0.0584613	0.808945	0.574615	2.48749	0.114755
Pericyte Muscularis	0.620214	4.34494	0.0371192	0.471696	1.54388	0.214042	0.684685	1.2683	0.260087	0.294462	0.712148	0.398732	0.691734	4.90987	0.0267036
Plasma B	0.158001	0.148102	0.700356	0.169258	0.167979	0.681915	0.170291	0.0920149	0.761631	0.277587	0.438721	0.50774	0.550296	2.77134	0.0959659
Satellite	0.787611	5.31064	0.0211955	0.323363	0.584204	0.444669	0.38045	0.308444	0.578637	0.20333	0.240999	0.623486	0.857278	6.13919	0.0132218
Schwann General	0.776887	7.81947	0.00516862	0.411905	1.33574	0.247786	-0.580165	0.598992	0.438963	-0.0920997	0.054432	0.815523	0.652527	4.41974	0.0355254
SI Goblet	0.653575	4.13144	0.0420936	0.357875	0.81449	0.366796	-0.0954114	0.0136738	0.906911	0.275325	0.49706	0.480795	0.535609	2.86036	0.0907869
Skin Basal Epidermal	0.213565	0.184712	0.667355	0.683059	1.98177	0.159204	-1.10031	0.884339	0.347016	0.0817507	0.0220125	0.882054	0.382682	0.683321	0.408446
Skin Eccrine Epidermal	0.728755	3.43605	0.0637879	0.219844	0.151703	0.696913	0.18838	0.0484987	0.825696	-0.072893	0.0184268	0.892022	0.804676	4.55291	0.0328628
Skin Granular Epidermal	0.788108	5.77202	0.0162833	0.201244	0.199523	0.655106	0.767482	1.55466	0.212449	0.0908816	0.0423655	0.836925	0.778704	5.18299	0.022809
Sm Ms Colon 1	0.632192	5.1016	0.0239038	0.331019	0.702051	0.402095	0.498905	0.912172	0.339539	0.264761	0.640468	0.423541	0.498055	2.50165	0.113727
Sm Ms Colon 2	0.698701	6.11034	0.0134393	0.513233	1.80392	0.179239	0.368625	0.405115	0.524459	0.186497	0.2651	0.606638	0.7208	4.90246	0.0268184
Sm Ms GE junction	0.594711	4.56543	0.0326234	0.434814	1.32654	0.249421	0.042401	0.00427319	0.94788	0.0286501	0.00582356	0.939171	0.712079	5.91673	0.0149977
Sm Ms General	0.936776	5.95733	0.0146562	-0.050236	0.006209	0.937194	0.244425	0.0801835	0.777049	-0.269064	0.192444	0.66089	0.748126	3.16999	0.0750027
Sm Ms GI	0.556752	3.08598	0.0789699	0.304645	0.599355	0.438824	0.62772	1.08438	0.297721	0.360364	0.937272	0.33298	0.991119	10.5744	0.00114666
Sm Ms Mucosal	0.58694	2.86405	0.0905794	0.441099	1.04828	0.305904	-0.149427	0.0341522	0.853383	0.0418938	0.00914815	0.923802	0.934263	8.34257	0.00387267
Sm Ms Muscularis 1	0.485024	3.50546	0.0611669	0.395636	1.3648	0.242707	0.000843144	2.38316e-06	0.998768	0.268916	0.781501	0.376683	0.741424	7.94489	0.00482233
Sm Ms Muscularis 2	0.634788	5.7445	0.0165404	0.34402	0.853867	0.355461	0.303758	0.280755	0.596207	0.146843	0.185486	0.666701	0.556867	3.55049	0.0595279
Sm Ms Muscularis 3	0.720458	7.97025	0.00475524	0.68437	4.43798	0.0351479	0.488926	0.879046	0.348463	0.0127362	0.00130667	0.971164	0.894534	11.07	0.000877341
Sm Ms Uterine	0.85889	8.29073	0.0039848	0.316622	0.561347	0.453718	0.11608	0.0312569	0.859668	0.0702258	0.0300106	0.862466	0.712289	4.42299	0.0354578
Sm Ms Vaginal	0.977964	7.74603	0.00538306	-0.238445	0.149151	0.699348	0.000267731	1.0428e-07	0.999742	-0.453119	0.58237	0.445385	0.582192	2.01892	0.155349
T Lymphocyte 1 (CD8+)	0.0653992	0.0261515	0.871531	-0.110624	0.0548596	0.814813	-0.18784	0.0904955	0.763548	0.130513	0.0862685	0.768976	0.661279	4.19971	0.0404309
T lymphocyte 2 (CD4+)	0.436563	1.19176	0.274975	-0.517256	0.774358	0.378872	-0.0936025	0.0217714	0.882697	-1.0429	2.32012	0.12771	0.528373	2.353	0.125043
Transitional Cortical	0.844986	10.0794	0.0014994	0.319899	0.82877	0.362628	0.505488	0.934896	0.333594	0.164217	0.183161	0.668671	0.456486	2.12841	0.144591
Tuft	0.367071	0.519303	0.471139	0.180715	0.103872	0.747232	0.94709	1.60997	0.204496	0.238739	0.178346	0.672799	0.540684	1.53139	0.215904
Type I Skeletal Myocyte	0.42617	1.88184	0.170126	0.356433	0.912936	0.339337	0.00149695	5.39673e-06	0.998146	0.0886059	0.0546337	0.815188	0.131301	0.149116	0.699382
Type II Skeletal Myocyte	0.526618	2.34879	0.12538	0.343012	0.751488	0.386006	0.886122	3.12358	0.0771672	0.162354	0.155711	0.693137	0.156281	0.187975	0.664607
V Cardiomyocyte	0.4939	4.19119	0.0406346	0.507063	2.95918	0.0853912	0.761203	3.23502	0.0720794	0.347845	1.3743	0.241074	0.529189	4.09191	0.0430888
Vasc Sm Muscle 1	0.748042	9.72544	0.00181735	0.626183	4.07042	0.0436405	-0.0274148	0.00182775	0.965899	0.467284	3.07365	0.0795704	0.788391	9.30148	0.00228969
Vasc Sm Muscle 2	0.854194	11.7998	0.000592371	0.105787	0.0669948	0.795764	0.513996	0.753215	0.38546	0.406163	1.70992	0.190996	0.693133	5.98998	0.0143873

### Sheet: Supplementary Table 10
Supplementary Table 10: The 15 genes which colocalise in Thyroid tissue and are enriched in cCRE in follicular cells by clusters.
High adiposity cluster	Reduced beta-cell function cluster
CD8A	CAMK1D
SAE1	ACE
SAE1	COMMD2
	DCAF7
	DDX42
	GSAP
	KCNH6
	MAP3K3
	RNF13
	STRADA
	TM4SF4
	WWTR1
	WWTR1-AS1
Legend: Bold genes are present in multiple clusters. Red-coloured genes are the differentially up-regulated genes in Thyroid tissue. Highlighted genes are found in the metascape pathway analysis:
GO:0016567 protein ubiquitination	GO:0031401 positive regulation of protein

### Sheet: Supplementary Table 11
Supplementary Table 11: Genes which colocalise in Adipose Subcutaneous, Skin (sun exposed) lower leg, Nerve Tibial, and Artery Tibial tissues and are enriched in cCRE in top cell types per tissue by clusters.
Inverse T2D-BP risk cluster	Metabolic Syndrome cluster	High adiposity cluster	Vascular dysfunction cluster	Reduced beta-cell function cluster
Genes which colocalise in Adipose Subcutaneous tissue & are enriched in cCRE in Adipocyte cell type
	MSANTD1			MAP3K3
	MRPL18			STRADA
Genes which colocalise in Artery Tibial tissue & are enriched in cCRE in Smooth Muscle cell type
TBX18-AS1	COPZ2	FUT11	SLC20A2	DCAF7
	PRR15L	ENSG000000279088 (TEC)		DDX42
	SMUG1			MAP3K3
	ENSG00000257534 (lncRNA)			PCBD1
Genes which colocalise in Nerve Tibial tissue & are enriched in cCRE in Schwann cell type
				LIMD2
				RNF13
				STRADA
				ENSG00000279369 (TEC)
Genes which colocalise in Skin (Sun+) lower leg tissue & are enriched in cCRE in Keratinocyte cell type
				DDX42
				MAP3K3
Legend: cCRE = candidate cis-regulatory elements Highlighted genes are found in the metascape pathway analysis:
M30115 Transcription Factor Targets: PCGF1 Target Genes

### Sheet: Supplementary Table 12
Supplementary Table 12: Association between complications and partitioned unweighted Polygenic Scores (PGS) after clustering in the UK Biobank.
					Inverse T2D-BP cluster				Metabolic syndrome cluster				Higher adiposity cluster				Vascular dysfunction cluster				Reduced beta-cell function cluster
Phenotype category	ICD10 code	Phenotype	Ncases	Ncontrols	Effect (Beta for linear regression or OR for logistic)	Lower CI	Upper CI	P-value	Effect (Beta for linear regression or OR for logistic)	Lower CI	Upper CI	P-value	Effect (Beta for linear regression or OR for logistic)	Lower CI	Upper CI	P-value	Effect (Beta for linear regression or OR for logistic)	Lower CI	Upper CI	P-value	Effect (Beta for linear regression or OR for logistic)	Lower CI	Upper CI	P-value
Circulatory system	I10	Essential (primary) hypertension	146753	312251	0.909908	0.903946	0.915909	1e-40	1.12934	1.12193	1.1368	1e-40	1.09488	1.08771	1.1021	1e-40	1.11949	1.11215	1.12688	1e-40	1.07188	1.06486	1.07894	1e-40
Endocrine, nutritional, or metabolic	E119	Type 2 diabetes mellitus	36919	422085	1.05898	1.04763	1.07046	1.9679e-25	1.24463	1.23122	1.25818	1e-40	1.21529	1.2022	1.22852	1e-40	1.05238	1.04111	1.06378	1.50971e-20	1.33178	1.31736	1.34635	1e-40
Endocrine, nutritional, or metabolic	E780	Pure hypercholesterolemia	69159	389845	0.978062	0.969932	0.986259	1.89911e-07	1.09572	1.08661	1.10492	1e-40	1.05019	1.04145	1.059	1.52026e-30	1.0391	1.03046	1.0478	2.09126e-19	1.05635	1.04756	1.06521	7.263e-38
Circulatory system	I259	Chronic ischemic heart disease	24158	434846	0.959424	0.94679	0.972226	9.0772e-10	1.10207	1.08755	1.11677	1e-40	1.08539	1.07107	1.0999	1.15384e-33	1.05574	1.04184	1.06983	1.05259e-15	1.0787	1.06449	1.09311	4.40617e-29
Circulatory system	I251	Atherosclerotic heart disease of native coronary artery	30635	428369	0.943165	0.932018	0.954445	5.08232e-22	1.11224	1.09909	1.12555	1e-40	1.06307	1.05049	1.0758	7.59025e-24	1.06186	1.04932	1.07456	4.24547e-23	1.06851	1.05587	1.08129	9.24599e-28
Circulatory system	I209	Angina pectoris	23002	436002	0.952373	0.939622	0.965297	1.28596e-12	1.11176	1.09687	1.12685	1e-40	1.07645	1.06202	1.09108	1.04231e-26	1.05974	1.04555	1.07412	3.22828e-17	1.07666	1.06223	1.09128	7.21089e-27
Genitourinary system	N183	Chronic kidney disease	9585	449419	0.962137	0.94269	0.981985	0.000211444	1.08201	1.06016	1.10431	3.66103e-14	1.13063	1.10774	1.15398	5.64392e-32	1.06089	1.03945	1.08278	1.40158e-08	1.0971	1.0749	1.11977	6.4684e-19
Circulatory system	I252	Old myocardial infarction	14775	444229	0.961796	0.945942	0.977915	4.35673e-06	1.11007	1.09177	1.12867	7.70619e-35	1.09948	1.08132	1.11794	6.24915e-29	1.07078	1.05313	1.08873	7.36205e-16	1.07548	1.05774	1.09352	9.77961e-18
Circulatory system	I200	Unstable angina	3172	455832	0.961026	0.927962	0.995267	0.0260415	1.12994	1.09109	1.17017	7.70128e-12	1.10603	1.06793	1.14548	1.75236e-08	1.05738	1.021	1.09505	0.00178626	1.14788	1.10836	1.18881	1.20049e-14
Genitourinary system	N179	Acute kidney failure	19434	439570	0.977071	0.962943	0.991406	0.00179909	1.06241	1.04705	1.07799	3.61776e-16	1.11181	1.0957	1.12815	1e-40	1.02108	1.00632	1.03606	0.00498222	1.05871	1.04339	1.07426	1.69799e-14
Circulatory system	I258	Atherosclerosis of coronary artery bypass graft(s)	4297	454707	0.960705	0.932115	0.990171	0.00929933	1.17702	1.142	1.21311	3.85928e-26	1.12959	1.09591	1.16431	3.02406e-15	1.07265	1.04072	1.10556	5.39853e-06	1.12287	1.08944	1.15732	5.68365e-14
Endocrine, nutritional, or metabolic	E785	Hyperlipidemia	9122	449882	0.98376	0.963475	1.00447	0.123501	1.10194	1.07923	1.12513	6.51848e-20	1.0883	1.06583	1.11124	1.84839e-15	1.05278	1.03107	1.07493	1.30089e-06	1.07983	1.05755	1.10258	5.16815e-13
Endocrine, nutritional, or metabolic	E86	Dehydration	7986	451018	1.00368	0.981626	1.02622	0.746106	1.06011	1.03683	1.0839	2.55387e-07	1.08548	1.06162	1.10988	4.76209e-13	1.01814	0.995781	1.04101	0.112541	1.0799	1.05616	1.10417	1.2227e-11
Circulatory system	I739	Peripheral vascular disease	2038	456966	0.969499	0.92812	1.01272	0.163958	1.19188	1.14105	1.24498	2.92452e-15	1.19048	1.1396	1.24364	5.15308e-15	1.05353	1.00856	1.1005	0.0191258	1.15225	1.10305	1.20365	1.95562e-10
Circulatory system	I447	Left bundle-branch block	1309	457695	0.932732	0.883423	0.984793	0.0119717	1.1249	1.06548	1.18764	2.13137e-05	1.17183	1.10979	1.23734	1.10762e-08	1.06017	1.00411	1.11937	0.035025	1.17995	1.11755	1.24583	2.37883e-09
Endocrine, nutritional, or metabolic	E669	Obesity	34233	424771	1.00468	0.993661	1.01583	0.406483	1.00682	0.995782	1.01798	0.226827	1.18653	1.17348	1.19973	1e-40	1.00459	0.993575	1.01573	0.415627	1.03359	1.02225	1.04505	4.38178e-09
Circulatory system	I214	Non-ST elevation (NSTEMI) myocardial infarction	1117	457887	0.975161	0.919506	1.03418	0.401525	1.13567	1.07091	1.20433	2.16239e-05	1.1305	1.06592	1.19901	4.37372e-05	1.03805	0.978815	1.10088	0.212851	1.16987	1.10308	1.24071	1.68793e-07
Circulatory system	I500	Congestive heart failure	3771	455233	0.966921	0.936284	0.998561	0.0405931	1.12435	1.08876	1.1611	9.18205e-13	1.15416	1.11754	1.19199	2.91264e-18	1.06311	1.02942	1.09791	0.000195601	1.07754	1.04338	1.11282	5.53668e-06
Mental and behavioral disorders	F171	Mental and behavioural disorders due to harmful use of tobacco	19670	439334	0.999325	0.9851	1.01376	0.92647	1.01743	1.00295	1.03211	0.0181518	1.05493	1.03991	1.07017	2.72934e-13	1.00278	0.988516	1.01725	0.704175	1.0325	1.0178	1.04742	1.23833e-05
Circulatory system	I518	Takotsubo syndrome	2863	456141	0.945696	0.911473	0.981205	0.00298846	1.07698	1.03803	1.11738	7.94128e-05	1.13558	1.09441	1.17829	1.48593e-11	1.05215	1.01407	1.09166	0.00687673	1.08543	1.04612	1.1262	1.32243e-05
Digestive system	K760	Fatty (change of) liver	2467	456537	1.03236	0.992271	1.07407	0.115024	1.13308	1.08912	1.17882	6.07853e-10	1.14607	1.10156	1.19238	1.515e-11	1.00607	0.967034	1.04669	0.764237	1.09106	1.04868	1.13515	1.61938e-05
Endocrine, nutritional, or metabolic	E039	Hypothyroidism	28662	430342	1.00647	0.994342	1.01875	0.297087	1.03006	1.01766	1.04261	1.65435e-06	1.04015	1.02763	1.05283	1.90377e-10	1.02581	1.01346	1.03831	3.74742e-05	1.02647	1.01409	1.039	2.42775e-05
Circulatory system	I509	Heart failure	3268	455736	0.966017	0.93323	0.999956	0.0497065	1.12109	1.08307	1.16044	8.37019e-11	1.14175	1.10294	1.18192	5.73776e-14	1.07666	1.04011	1.1145	2.76756e-05	1.07639	1.03983	1.11424	2.98136e-05
Respiratory system	J189	Pneumonia	8601	450403	0.98872	0.967718	1.01018	0.300376	1.04148	1.01937	1.06406	0.000204705	1.07908	1.05613	1.10252	3.91913e-12	1.02147	0.999777	1.04363	0.0524284	1.04565	1.02342	1.06836	4.682e-05
Digestive system	K297	Gastritis	23388	435616	1.0007	0.987566	1.01402	0.916899	1.04014	1.02649	1.05397	5.2614e-09	1.03382	1.02025	1.04758	8.1443e-07	1.01334	1.00005	1.02682	0.0491745	1.02761	1.01412	1.04129	5.39501e-05
Musculoskeletal system	M109	Gout	3684	455320	0.922177	0.892609	0.952724	1.10033e-06	1.11286	1.07719	1.14971	1.24165e-10	1.11766	1.08175	1.15476	2.45689e-11	1.0542	1.02039	1.08912	0.00150512	1.06879	1.03452	1.10419	6.30568e-05
Circulatory system	I219	Acute myocardial infarction	730	458274	0.990596	0.921172	1.06525	0.798826	1.15815	1.07708	1.24533	7.32401e-05	1.16668	1.08486	1.25468	3.24544e-05	1.08256	1.00671	1.16412	0.0323288	1.15974	1.07843	1.24717	6.44086e-05
Endocrine, nutritional, or metabolic	E871	Hypo-osmolality and hyponatremia	5925	453079	1.0028	0.977347	1.02892	0.831094	1.03896	1.01261	1.066	0.00354164	1.02798	1.00187	1.05476	0.0355145	1.03723	1.01091	1.06424	0.00531151	1.05362	1.02685	1.08108	6.95104e-05
Eyes, ears, nose, and throat	H258	Combined forms of age-related cataract	5287	453717	0.987536	0.960992	1.01481	0.366919	1.01791	0.990578	1.046	0.201137	1.05102	1.02276	1.08006	0.000346318	1.01267	0.985451	1.04065	0.36502	1.05594	1.02752	1.08515	9.23481e-05
Skin	L031	Cellulitis of right axilla	7933	451071	0.993115	0.971237	1.01549	0.543274	1.02257	1.00005	1.04559	0.0494445	1.13844	1.11333	1.16411	4.39935e-30	1.00712	0.984943	1.0298	0.532157	1.04504	1.02201	1.06859	0.000106874
Nervous system	G551	Nerve root and plexus compressions in intervertebral disk disorders	2891	456113	0.993047	0.957354	1.03007	0.708715	1.03068	0.993657	1.06908	0.105432	1.07602	1.03735	1.11614	8.71873e-05	1.0225	0.98578	1.0606	0.233049	1.07505	1.0364	1.11513	0.000106897
Respiratory system	J90	Pleural effusion	12465	446539	0.983349	0.965868	1.00115	0.0665426	1.02986	1.01156	1.04848	0.00129487	1.05997	1.04111	1.07917	2.04055e-10	1.02178	1.00362	1.04027	0.0185172	1.03568	1.01726	1.05444	0.000128991
Respiratory system	J22	Unspecified acute lower respiratory infection	13341	445663	0.98699	0.970038	1.00424	0.138468	1.03389	1.01614	1.05194	0.000161818	1.07445	1.05598	1.09325	4.7809e-16	1.02197	1.00442	1.03982	0.0139278	1.03356	1.01579	1.05163	0.000190961
Genitourinary system	N200	Calculus of kidney	1555	457449	1.0303	0.98021	1.08296	0.240398	1.11941	1.06503	1.17657	9.0129e-06	1.073	1.02078	1.12788	0.00563755	1.01292	0.963696	1.06467	0.613407	1.09947	1.04602	1.15566	0.000192046
Digestive system	K801	Calculus of gallbladder with chronic cholecystitis	4943	454061	1.03159	1.00303	1.06096	0.0298964	1.03648	1.00781	1.06596	0.0123038	1.09523	1.06492	1.12641	2.11231e-10	1.03617	1.0075	1.06565	0.0130704	1.05417	1.02497	1.0842	0.000232618
Circulatory system	I489	Unspecified atrial fibrillation	23032	435972	0.956302	0.943436	0.969342	1.00726e-10	1.00767	0.994127	1.0214	0.268323	1.06225	1.04794	1.07675	2.63934e-18	1.02514	1.01134	1.03912	0.000327829	1.02564	1.01183	1.03963	0.000250931
Circulatory system	I269	Septic pulmonary embolism	4731	454273	0.996935	0.968726	1.02596	0.833947	1.01882	0.990013	1.04847	0.202608	1.07842	1.04789	1.10984	2.57187e-07	0.991631	0.963577	1.0205	0.56596	1.05432	1.02447	1.08504	0.00030688
Digestive system	K802	Calculus of gallbladder	11988	447016	0.994958	0.977016	1.01323	0.586175	1.03877	1.02005	1.05783	4.14394e-05	1.0789	1.05945	1.09872	2.85126e-16	1.02672	1.00822	1.04557	0.0044879	1.03407	1.01541	1.05307	0.000311001
Eyes, ears, nose, and throat	H269	Unspecified cataract	35136	423868	1.00192	0.99079	1.01318	0.736148	1.01978	1.00846	1.03123	0.000583316	1.02166	1.01031	1.03315	0.000170998	1.0016	0.990473	1.01285	0.779324	1.02078	1.00943	1.03226	0.000312737
Mental and behavioral disorders	F059	Delirium, unspecified	1125	457879	1.00343	0.94634	1.06396	0.908866	1.06198	1.00162	1.12598	0.0439737	1.13549	1.07084	1.20405	2.15373e-05	0.983405	0.927452	1.04273	0.575545	1.11188	1.04858	1.17901	0.000390827
Respiratory system	J981	Atelectasis	5042	453962	0.968907	0.942311	0.996254	0.0261312	1.02628	0.998128	1.05522	0.0675611	1.07195	1.0425	1.10223	1.01566e-06	1.01636	0.988469	1.04504	0.252998	1.05083	1.02196	1.08051	0.000485137
Digestive system	K296	Other gastritis	10058	448946	1.00633	0.986584	1.02647	0.532688	1.05155	1.03093	1.07258	6.5284e-07	1.04658	1.02604	1.06753	6.73604e-06	1.00274	0.983078	1.02279	0.78654	1.03528	1.01495	1.05601	0.000609429
