## Supplementary Tables for "Mechanistic Heterogeneity in Type 2 Diabetes and Hypertension Comorbidity Revealed with Partitioned Polygenic Scores" (part 2 of 2)

### Sheet: Supplementary Table 12 (continued)
Supplementary Table 12: Association between complications and partitioned unweighted Polygenic Scores (PGS) after clustering in the UK Biobank.
Circulatory system	I48	Paroxysmal atrial fibrillation	16095	442909	0.960444	0.945184	0.97595	7.84673e-07	1.02566	1.00937	1.04221	0.00191922	1.06855	1.05155	1.08583	5.47544e-16	1.04178	1.02522	1.05861	5.50967e-07	1.02814	1.0118	1.04475	0.000687272
Digestive system	K20	Eosinophilic esophagitis	12275	446729	1.01056	0.992549	1.0289	0.252243	1.03786	1.01937	1.05669	5.07832e-05	1.0386	1.02008	1.05746	3.70108e-05	1.02339	1.00516	1.04196	0.0116954	1.03112	1.01274	1.04984	0.000842028
Musculoskeletal system	M511	Intervertebral disc disorders with radiculopathy	2400	456604	0.986344	0.947518	1.02676	0.502169	1.03692	0.996131	1.07937	0.0766204	1.06913	1.02705	1.11295	0.00110473	1.027	0.986596	1.06905	0.193269	1.07039	1.02824	1.11427	0.000904908
Skin	L989	Disorder of the skin and subcutaneous tissue	4970	454034	0.989127	0.961795	1.01724	0.444445	1.02244	0.994208	1.05148	0.120323	1.04167	1.01287	1.0713	0.00432213	1.00493	0.977165	1.03349	0.730803	1.04857	1.01957	1.07838	0.000917116
Respiratory system	J449	Chronic obstructive pulmonary disease	15607	443397	0.983533	0.967746	0.999577	0.0442947	1.03513	1.01853	1.052	2.84115e-05	1.09253	1.07497	1.11037	9.47166e-27	1.01011	0.993907	1.02658	0.222731	1.02767	1.01115	1.04446	0.000963211
Skin	L721	Pilar cyst	2545	456459	1.01384	0.975065	1.05415	0.489758	1.0058	0.967359	1.04578	0.770992	1.02594	0.98668	1.06675	0.198316	1.01461	0.975824	1.05493	0.465857	1.06732	1.02649	1.10977	0.00106141
Musculoskeletal system	M199	Unspecified osteoarthritis	23999	435005	0.990092	0.977153	1.0032	0.137939	1.0162	1.00293	1.02964	0.0165825	1.08163	1.06749	1.09596	1.50621e-31	1.00292	0.989819	1.0162	0.663824	1.02208	1.00871	1.03563	0.00114969
Digestive system	K295	Unspecified chronic gastritis	1637	457367	0.958213	0.912773	1.00592	0.0850599	1.11284	1.06011	1.16819	1.58423e-05	1.09969	1.04751	1.15447	0.000127456	1.04317	0.993711	1.09509	0.0881107	1.07942	1.02819	1.1332	0.00206554
Circulatory system	I639	Cerebral infarction	1451	457553	0.942721	0.89532	0.992631	0.0250249	1.07737	1.02324	1.13437	0.00460368	1.05712	1.0039	1.11315	0.0350537	1.0365	0.984365	1.0914	0.173352	1.08339	1.02888	1.1408	0.00236121
Musculoskeletal system	M159	Polyosteoarthritis	6893	452111	0.995115	0.97164	1.01916	0.687639	1.02116	0.997088	1.0458	0.0853741	1.11371	1.08743	1.14062	9.50843e-19	1.02171	0.997615	1.04638	0.0777555	1.03679	1.0123	1.06187	0.00304853
Circulatory system	I517	Cardiomegaly	6202	452802	0.975516	0.951254	1.0004	0.0537212	1.06577	1.03928	1.09294	7.02517e-07	1.10095	1.07354	1.12907	7.73952e-14	1.0785	1.05168	1.10601	4.09032e-09	1.03877	1.01291	1.06528	0.00309924
Genitourinary system	N40	Benign prostatic hyperplasia	22911	436093	0.997084	0.983088	1.01128	0.685615	1.00888	0.99472	1.02325	0.220212	1.01048	0.996249	1.02491	0.149716	0.999373	0.985338	1.01361	0.930684	1.02143	1.0071	1.03596	0.00326156
Digestive system	K529	Noninfective gastroenteritis and colitis	18610	440394	0.989984	0.975535	1.00465	0.1796	1.02913	1.01411	1.04436	0.000128481	1.03717	1.02203	1.05253	1.14401e-06	1.00717	0.992481	1.02208	0.340482	1.02159	1.00668	1.03673	0.00441386
Digestive system	K922	Gastrointestinal hemorrhage	10343	448661	0.981061	0.962081	1.00042	0.0550822	1.02212	1.00235	1.04227	0.02812	1.03658	1.01652	1.05704	0.000314729	1.02821	1.00833	1.04849	0.00522617	1.02735	1.00746	1.04762	0.00681348
Musculoskeletal system	M720	Palmar fascial fibromatosis [Dupuytren]	691	458313	1.0699	0.992909	1.15285	0.0761906	1.06397	0.987482	1.14639	0.103298	1.14464	1.06218	1.2335	0.000398022	1.0119	0.939061	1.09038	0.756344	1.10804	1.02832	1.19394	0.00708161
Eyes, ears, nose, and throat	H264	Unspecified secondary cataract	1067	457937	0.997732	0.939501	1.05957	0.941017	1.07959	1.01666	1.14641	0.0124403	1.10137	1.03708	1.16965	0.00165291	1.08201	1.01885	1.14908	0.0102082	1.08589	1.02244	1.15327	0.00731031
Musculoskeletal system	M171	Unilateral primary osteoarthritis	2517	456487	1.00689	0.96813	1.0472	0.731786	1.03309	0.993361	1.07441	0.103717	1.17126	1.12614	1.21819	3.09396e-15	1.01488	0.975822	1.0555	0.460738	1.0548	1.01417	1.09706	0.00776624
Circulatory system	I802	Phlebitis and thrombophlebitis of unspecified deep vessels of right lower extremity	1433	457571	0.979926	0.930362	1.03213	0.443831	1.08572	1.03085	1.14351	0.00188216	1.12817	1.07107	1.18831	5.34701e-06	0.976528	0.927144	1.02854	0.369682	1.07271	1.01843	1.12988	0.0080686
Digestive system	K317	Polyp of stomach and duodenum	8042	450962	1.00106	0.97916	1.02345	0.925247	1.06262	1.03939	1.08636	7.19912e-08	1.05665	1.03353	1.08028	1.05237e-06	1.02872	1.00622	1.05171	0.0120759	1.03026	1.00771	1.05332	0.00828788
Nervous system	G473	Sleep apnea	6367	452637	1.02333	0.998281	1.04901	0.0681638	1.04271	1.0172	1.06887	0.000936821	1.17077	1.14209	1.20018	1.27945e-35	1.0194	0.994458	1.04497	0.128438	1.03394	1.00863	1.05988	0.00829382
Digestive system	K621	Rectal polyp	9618	449386	0.980812	0.961129	1.0009	0.0610499	1.01185	0.991556	1.03257	0.254375	1.04246	1.02152	1.06383	5.9031e-05	1.01167	0.991378	1.03238	0.261663	1.02767	1.00703	1.04872	0.00836075
Eyes, ears, nose, and throat	H522	Unspecified astigmatism	2791	456213	0.990046	0.953793	1.02768	0.599183	1.04503	1.00681	1.0847	0.0205161	1.05508	1.01644	1.09519	0.00484957	0.991483	0.955181	1.02917	0.653125	1.04967	1.01119	1.08961	0.010965
Musculoskeletal system	M549	Dorsalgia	3837	455167	0.984277	0.953448	1.0161	0.328989	1.04364	1.01097	1.07735	0.00846858	1.08925	1.05513	1.12447	1.39836e-07	1.00927	0.977677	1.04189	0.56954	1.04161	1.00897	1.07531	0.0120751
Digestive system	K590	Constipation	26939	432065	0.987719	0.975538	1.00005	0.0509725	1.00853	0.996096	1.02111	0.179639	1.03105	1.01833	1.04393	1.37811e-06	1.0123	0.999823	1.02493	0.0533599	1.01513	1.00261	1.02782	0.0177361
Eyes, ears, nose, and throat	H251	Age-related nuclear cataract	17955	441049	0.996343	0.981352	1.01156	0.635757	1.01468	0.999431	1.03017	0.0592538	1.01604	1.00075	1.03157	0.039659	1.00228	0.987201	1.01759	0.768391	1.0179	1.00257	1.03347	0.0219426
Musculoskeletal system	M161	Unilateral primary osteoarthritis	763	458241	0.936136	0.871927	1.00507	0.0686968	1.00157	0.932919	1.07526	0.965552	1.07453	1.00076	1.15373	0.0475862	1.06613	0.992972	1.14467	0.077474	1.0828	1.00842	1.16267	0.0284534
Musculoskeletal system	M179	Osteoarthritis of knee	29826	429178	0.993455	0.981767	1.00528	0.276798	1.00417	0.992359	1.01611	0.490863	1.07609	1.06342	1.08891	6.78793e-34	1.00728	0.995438	1.01927	0.229171	1.01327	1.00134	1.02533	0.0291216
Digestive system	K635	Polyp of colon	25844	433160	0.988714	0.976311	1.00128	0.078052	1.0121	0.999412	1.02496	0.061666	1.03447	1.02148	1.04762	1.46049e-07	1.01673	1.00398	1.02965	0.00994858	1.01415	1.00142	1.02704	0.0291969
Mental and behavioral disorders	F329	Major depressive disorder	26122	432882	1.00773	0.995195	1.02041	0.227985	1.02709	1.01433	1.04002	2.79411e-05	1.03663	1.02375	1.04968	1.72134e-08	1.00641	0.9939	1.01907	0.316903	1.01335	1.00075	1.02611	0.0377757
Digestive system	K219	Gastro-esophageal reflux disease	37973	421031	0.997989	0.987509	1.00858	0.708653	1.03087	1.02005	1.0418	1.63647e-08	1.03527	1.02439	1.04625	1.24466e-10	1.00173	0.991217	1.01236	0.747961	1.01124	1.00062	1.02198	0.037934
Genitourinary system	N950	Postmenopausal bleeding	8000	451004	1.01056	0.988204	1.03342	0.357404	1.01906	0.996538	1.04209	0.0977519	1.04312	1.02008	1.06667	0.000211274	1.00429	0.982094	1.02698	0.70747	1.02385	1.00117	1.04704	0.0391423
Respiratory system	J181	Lobar pneumonia	14278	444726	0.995022	0.978435	1.01189	0.560697	1.02457	1.0075	1.04193	0.0046233	1.07032	1.05246	1.08849	2.46372e-15	1.00092	0.984243	1.01789	0.914174	1.0175	1.00053	1.03476	0.0432534
Circulatory system	I959	Hypotension	8769	450235	1.00416	0.983057	1.02571	0.701716	1.00682	0.985674	1.02842	0.530307	1.0758	1.05317	1.09891	1.62984e-11	0.992496	0.971642	1.0138	0.486907	1.02178	1.0003	1.04373	0.0468655
Eyes, ears, nose, and throat	H353	Unspecified macular degeneration	6189	452815	1.03509	1.00928	1.06156	0.00743719	1.00355	0.978555	1.02919	0.782823	1.05185	1.02561	1.07876	8.76931e-05	0.984636	0.960077	1.00982	0.229572	1.0253	0.999687	1.05156	0.0528954
Skin	L309	Dermatitis	145	458859	0.890449	0.756634	1.04793	0.162561	1.26349	1.07391	1.48653	0.00480677	1.12152	0.952892	1.31998	0.167727	1.26167	1.07227	1.48452	0.00509699	1.1717	0.995641	1.3789	0.0564674
Eyes, ears, nose, and throat	H268	Other specified cataract	647	458357	0.956308	0.885251	1.03307	0.25675	1.01731	0.94179	1.09888	0.662788	1.10043	1.01865	1.18877	0.0151355	1.01075	0.935687	1.09184	0.78594	1.07737	0.997271	1.1639	0.0586682
Genitourinary system	N328	Overactive bladder	8806	450198	1.02761	1.00605	1.04963	0.0117997	1.02813	1.00658	1.05015	0.0102806	1.05457	1.03243	1.07719	9.21888e-07	1.01316	0.991915	1.03487	0.226531	1.02044	0.999026	1.0423	0.061494
Digestive system	K573	Diverticulosis of large intestine	56517	402487	0.994137	0.98531	1.00304	0.196234	1.02544	1.01634	1.03462	3.32637e-08	1.02176	1.01269	1.03092	2.24492e-06	1.00946	1.0005	1.0185	0.038375	1.00853	0.999576	1.01757	0.0619338
Endocrine, nutritional, or metabolic	E559	Vitamin D deficiency	1057	457947	1.02007	0.960261	1.08361	0.51916	1.10029	1.03585	1.16875	0.00191101	1.13653	1.06989	1.20731	3.3012e-05	1.02976	0.969428	1.09384	0.341103	1.05895	0.996838	1.12494	0.0632661
Digestive system	K449	Diaphragmatic hernia	50001	409003	1.00608	0.996697	1.01555	0.204791	1.01536	1.0059	1.02492	0.00141844	1.03689	1.02722	1.04666	3.55743e-14	1.00886	0.999452	1.01835	0.0650084	1.0088	0.999384	1.0183	0.0670638
Genitourinary system	N281	Cyst of kidney	641	458363	1.00581	0.930784	1.08688	0.883566	1.06597	0.986525	1.15181	0.105946	1.17035	1.08298	1.26477	7.07613e-05	1.08213	1.00143	1.16934	0.0459145	1.07282	0.992756	1.15934	0.0756868
Genitourinary system	N811	Cystocele	3032	455972	1.01452	0.978724	1.05162	0.43154	1.05588	1.01868	1.09444	0.00296582	1.09079	1.05236	1.13061	2.0394e-06	1.01524	0.979452	1.05235	0.408688	1.03186	0.995388	1.06967	0.0875987
Nervous system	G560	Carpal tunnel syndrome	12163	446841	1.00837	0.990321	1.02675	0.3657	1.05325	1.03441	1.07243	1.75714e-08	1.08776	1.06829	1.10757	6.71106e-20	1.00435	0.986391	1.02265	0.63701	1.01578	0.997597	1.0343	0.0893274
Digestive system	K298	Duodenitis	9306	449698	1.00051	0.980109	1.02133	0.96161	1.03335	1.0123	1.05485	0.00178771	1.06404	1.04233	1.0862	3.59991e-09	1.02802	1.00707	1.0494	0.00852968	1.01768	0.996923	1.03887	0.0955348
Eyes, ears, nose, and throat	H409	Unspecified glaucoma	4768	454236	0.973808	0.946311	1.0021	0.0693408	1.02403	0.995137	1.05376	0.103927	1.0605	1.03054	1.09134	5.89116e-05	1.02234	0.993467	1.05205	0.130655	1.02441	0.995465	1.0542	0.099109
Digestive system	K029	Dental caries	671	458333	0.988022	0.915939	1.06578	0.755209	1.14291	1.05959	1.23278	0.000542427	1.09054	1.01095	1.1764	0.0249838	0.999847	0.92694	1.07849	0.996843	1.06488	0.987174	1.1487	0.103933
Digestive system	K210	Gastro-esophageal reflux disease with esophagitis	16251	442753	1.01537	0.999553	1.03143	0.0568818	1.01528	0.999476	1.03134	0.0581605	1.0407	1.02449	1.05717	6.35958e-07	1.0083	0.992603	1.02424	0.301891	1.01297	0.997189	1.029	0.107691
Eyes, ears, nose, and throat	H250	Cortical age-related cataract	710	458294	1.02301	0.95037	1.10121	0.544869	1.07236	0.996295	1.15423	0.0627263	1.14211	1.06098	1.22944	0.000408578	1.1178	1.03846	1.20319	0.00302959	1.06199	0.986485	1.14328	0.109959
Endocrine, nutritional, or metabolic	E876	Hypokalemia	3620	455384	0.972794	0.941445	1.00519	0.0988475	1.05923	1.02512	1.09447	0.000569509	1.10326	1.0677	1.14001	4.13675e-09	0.996886	0.964774	1.03007	0.851915	1.02675	0.993633	1.06097	0.114525
Skin	L570	Actinic keratosis	1696	457308	0.973153	0.927762	1.02077	0.264149	1.03819	0.989782	1.08896	0.123959	1.03665	0.988222	1.08746	0.140304	1.02978	0.981703	1.08022	0.228976	1.03823	0.989741	1.08908	0.124203
Musculoskeletal system	M069	Rheumatoid arthritis	1815	457189	0.944332	0.901738	0.988938	0.0149993	1.05792	1.01024	1.10784	0.0167041	1.0948	1.04543	1.14651	0.000119496	1.01747	0.971598	1.06552	0.461778	1.03683	0.990003	1.08586	0.125068
Genitourinary system	N832	Unspecified ovarian cyst	1204	457800	1.02665	0.970032	1.08656	0.363518	0.996521	0.941614	1.05463	0.904077	1.06284	1.00433	1.12476	0.0348902	1.02868	0.972026	1.08863	0.32793	1.04386	0.986274	1.10481	0.138172
Musculoskeletal system	M754	Impingement syndrome of unspecified shoulder	3144	455860	1.00787	0.973103	1.04389	0.66147	1.04223	1.0063	1.07945	0.020838	1.07099	1.03403	1.10926	0.00012925	1.01089	0.976027	1.04699	0.545382	1.02637	0.990947	1.06306	0.146364
Digestive system	K660	Peritoneal adhesions (postprocedural) (postinfection)	3927	455077	0.996804	0.965943	1.02865	0.841855	1.0285	0.996674	1.06133	0.0797285	1.06794	1.03487	1.10207	4.20898e-05	0.997568	0.966698	1.02943	0.87935	1.02356	0.991855	1.05629	0.14689
Musculoskeletal system	M139	Arthritis, unspecified	13428	445576	0.994041	0.977012	1.01137	0.497819	1.01786	1.00044	1.03558	0.0444808	1.07281	1.05443	1.09151	1.57395e-15	1.00159	0.984444	1.01904	0.856502	1.01273	0.995364	1.0304	0.151737
Musculoskeletal system	M512	Other intervertebral disc displacement	726	458278	0.997706	0.927615	1.07309	0.950726	1.03284	0.960321	1.11083	0.384362	1.13458	1.05488	1.22031	0.000679993	1.02296	0.951132	1.10021	0.541102	1.05428	0.980171	1.13399	0.155201
Respiratory system	J459	Unspecified asthma with (acute) exacerbation	41495	417509	0.988841	0.978885	0.998898	0.0297444	1.0306	1.02022	1.04107	5.2332e-09	1.04963	1.03906	1.0603	6.57569e-21	1.00484	0.994729	1.01505	0.349456	1.00736	0.997219	1.01761	0.155384
Musculoskeletal system	M513	Other intervertebral disc degeneration	1555	457449	0.982685	0.934899	1.03291	0.492235	1.02802	0.97808	1.08052	0.276706	1.17049	1.11357	1.23032	6.02907e-10	1.03635	0.98598	1.08929	0.160159	1.0345	0.984152	1.08743	0.182704
Mental and behavioral disorders	F101	Alcohol abuse	2468	456536	1.03301	0.992881	1.07476	0.108153	1.04918	1.00844	1.09158	0.01751	1.02515	0.98529	1.06663	0.21957	1.00484	0.96581	1.04544	0.811314	1.02629	0.986378	1.06782	0.199733
Circulatory system	I839	Asymptomatic varicose veins of unspecified lower extremity	10451	448553	0.995635	0.97646	1.01519	0.659302	0.965899	0.947302	0.984861	0.000468829	1.07314	1.05247	1.09421	1.12713e-12	1.00188	0.982588	1.02154	0.850173	1.01253	0.993019	1.03242	0.209727
Endocrine, nutritional, or metabolic	E668	Other obesity	14	458990	1.60841	0.950042	2.72303	0.0768585	1.02816	0.607379	1.74045	0.917641	0.723757	0.427443	1.22548	0.228883	1.391	0.824134	2.34779	0.216552	1.38624	0.820555	2.34189	0.222181
Respiratory system	J342	Deviated nasal septum	870	458134	0.953921	0.892516	1.01955	0.164638	1.09645	1.0259	1.17186	0.00665649	1.17489	1.09921	1.25577	2.08758e-06	0.966665	0.904451	1.03316	0.317853	1.03981	0.972861	1.11136	0.250292
Digestive system	K805	Calculus of bile duct	122	458882	0.912958	0.764469	1.09029	0.314643	1.07566	0.900906	1.28431	0.420056	1.04204	0.872506	1.24453	0.649402	1.04391	0.874215	1.24655	0.634934	1.10611	0.926087	1.32112	0.265822
Respiratory system	J47	Bronchiectasis with acute lower respiratory infection	1499	457505	0.941656	0.895043	0.990697	0.0202954	1.06212	1.0096	1.11738	0.0198537	1.07506	1.0218	1.13109	0.00523877	0.996648	0.947308	1.04856	0.896873	1.02856	0.977584	1.0822	0.277533
Digestive system	K921	Melena	749	458255	0.993359	0.924611	1.06722	0.855516	1.09813	1.0222	1.17971	0.0104514	1.17036	1.08931	1.25744	1.7372e-05	1.04874	0.97619	1.12668	0.193217	1.03807	0.966183	1.11532	0.307494
Digestive system	K30	Functional dyspepsia	12940	446064	0.989572	0.972378	1.00707	0.241083	1.01947	1.00177	1.03749	0.030951	1.01641	0.998757	1.03438	0.0686206	1.01513	0.997501	1.03306	0.0929637	1.0086	0.991073	1.02644	0.338263
Nervous system	G439	Migraine	2763	456241	0.992548	0.956053	1.03044	0.695536	1.01872	0.981283	1.05758	0.33163	1.04558	1.00718	1.08545	0.0195675	1.01864	0.981217	1.0575	0.33344	1.01801	0.980573	1.05687	0.350453
Digestive system	K429	Umbilical hernia	2053	456951	1.02481	0.981266	1.07029	0.268584	1.00691	0.964151	1.05156	0.755841	1.1763	1.12627	1.22856	2.44034e-13	0.983138	0.941374	1.02675	0.44258	1.02063	0.977267	1.06592	0.356581
Musculoskeletal system	M819	Osteoporosis, unspecified	10430	448574	1.0007	0.981217	1.02058	0.944146	0.979185	0.960135	0.998613	0.0358676	0.992899	0.973582	1.0126	0.477125	1.00454	0.984991	1.02448	0.651403	0.990929	0.971597	1.01064	0.364618
Nervous system	G409	Epilepsy	1692	457312	0.994549	0.948171	1.0432	0.822486	1.05323	1.00414	1.10472	0.0332058	1.03007	0.982017	1.08048	0.224176	1.01975	0.972216	1.06961	0.421916	1.02126	0.973617	1.07124	0.388087
Skin	L82	Inflamed seborrheic keratosis	1851	457153	1.01103	0.965852	1.05833	0.638079	1.04273	0.996167	1.09146	0.0726188	1.03171	0.985565	1.08002	0.181155	1.02447	0.978686	1.0724	0.299996	1.01772	0.972202	1.06537	0.451794
Circulatory system	I471	Supraventricular tachycardia	455	458549	1.03046	0.939892	1.12976	0.522616	1.03148	0.940891	1.13078	0.508714	1.13195	1.03241	1.2411	0.00831229	1.00797	0.91942	1.10505	0.865636	1.03498	0.943996	1.13474	0.463928
Circulatory system	I842	Internal haemorrhoids	576	458428	0.987395	0.909871	1.07153	0.761085	1.01681	0.93703	1.10338	0.689277	1.10275	1.01614	1.19676	0.0191019	1.10648	1.01964	1.2007	0.0152447	1.02424	0.943765	1.11157	0.566231
Mental and behavioral disorders	F419	Anxiety disorder	15334	443670	1.00365	0.987581	1.01997	0.658514	1.01874	1.00244	1.0353	0.024045	1.01776	1.00148	1.03431	0.0323795	1.00778	0.991665	1.02417	0.345885	1.00464	0.988556	1.02099	0.573963
Genitourinary system	N359	Unspecified urethral stricture	1079	457925	1.02638	0.966807	1.08963	0.393363	1.14852	1.08192	1.21922	5.54031e-06	1.06149	0.999818	1.12697	0.050695	1.01417	0.95532	1.07665	0.64453	1.01684	0.957794	1.07953	0.584218
Musculoskeletal system	M751	Unspecified rotator cuff tear or rupture of unspecified shoulder	2074	456930	1.0415	0.997481	1.08747	0.0649605	1.08403	1.03826	1.13182	0.000246378	1.13011	1.08233	1.18001	2.86206e-08	1.05839	1.01367	1.10508	0.0099824	1.01199	0.969196	1.05668	0.588646
Digestive system	K566	Partial intestinal obstruction	55	458949	0.834785	0.640745	1.08759	0.180922	1.09513	0.840839	1.42633	0.500255	1.12257	0.861523	1.46271	0.391892	1.05945	0.813323	1.38005	0.668569	0.929807	0.713651	1.21143	0.589792
Digestive system	K409	Unilateral inguinal hernia	21117	437887	0.988862	0.974889	1.00304	0.122931	0.978248	0.964422	0.992273	0.00246056	0.964912	0.951239	0.978782	9.32594e-07	1.01331	0.998989	1.02784	0.0686451	0.996183	0.982113	1.01045	0.598158
Musculoskeletal system	M201	Hallux valgus (acquired)	5217	453787	0.986048	0.959351	1.01349	0.315703	1.02761	0.999813	1.05617	0.0515789	0.998197	0.971205	1.02594	0.897313	0.996427	0.969472	1.02413	0.798083	0.993986	0.967041	1.02168	0.667062
Genitourinary system	N840	Polyp of corpus uteri	6597	452407	1.01669	0.992069	1.04192	0.185726	1.02636	1.00153	1.0518	0.0372953	1.02121	0.996529	1.0465	0.0926777	1.0179	0.993275	1.04313	0.155648	1.00499	0.980639	1.02994	0.690884
Genitourinary system	N816	Rectocele	2116	456888	1.00858	0.96624	1.05278	0.69617	1.02938	0.986227	1.07443	0.185069	1.09382	1.04798	1.14167	4.03287e-05	0.989613	0.9481	1.03294	0.632951	1.00691	0.964559	1.05111	0.753576
Musculoskeletal system	M169	Osteoarthritis of hip	16533	442471	0.989662	0.974296	1.00527	0.193072	1.00094	0.985408	1.01671	0.90642	1.0575	1.04108	1.07419	2.53974e-12	1.00424	0.988647	1.02007	0.596356	1.00212	0.986545	1.01794	0.791211
Digestive system	K628	Anal sphincter tear (healed) (nontraumatic) (old)	688	458316	0.980061	0.909409	1.0562	0.597784	1.0526	0.976773	1.13432	0.17897	1.04397	0.968652	1.12514	0.260034	0.97995	0.909326	1.05606	0.5956	1.0094	0.936584	1.08788	0.806519
Respiratory system	J439	Emphysema	510	458494	0.995761	0.912905	1.08614	0.923644	1.07262	0.983478	1.16984	0.113275	1.14351	1.04831	1.24735	0.00249577	1.05128	0.963822	1.14667	0.259118	0.989665	0.907211	1.07961	0.814931
Circulatory system	I849	Unspecified haemorrhoids	12339	446665	0.9965	0.978797	1.01452	0.701486	1.01476	0.996737	1.0331	0.109036	1.03019	1.01188	1.04883	0.00115098	1.00607	0.988206	1.02426	0.507907	1.00103	0.983247	1.01914	0.909977
Digestive system	K625	Hemorrhage of anus and rectum	13763	445241	0.990432	0.973743	1.00741	0.267483	1.02573	1.00846	1.04331	0.00337252	1.01914	1.00196	1.03661	0.0288028	1.02208	1.00487	1.03959	0.0117091	1.00068	0.983814	1.01783	0.937674
Genitourinary system	N812	Incomplete uterovaginal prolapse	755	458249	1.02145	0.950922	1.09721	0.560969	1.10872	1.0323	1.1908	0.00461749	1.03127	0.960208	1.10759	0.397941	1.00099	0.931923	1.07518	0.978262	0.998467	0.929385	1.07269	0.966556
Legend: Bold P-value are below the threshold for multiple testing correction (P < 7.75e-05) PGS = Polygenic Score; BP = Blood Pressure; T2D = Type 2 Diabetes; OR = odds ratio; CI = confidence interval (95%)

### Sheet: Supplementary Table 13
Supplementary Table 13: Reciprocal risk prediction of partitioned weighted Polygenic Scores (PGS) after clustering on the risk of high BP and T2D using comorbidPGS.
					Inverse T2D-BP cluster			Metabolic syndrome cluster			Higher adiposity cluster			Vascular dysfunction cluster			Reduced beta-cell function cluster
PGS on the original Phenotype (Po-PGS)	Target phenotype Pt	Statistical methods	Ncases	Ncontrols	Effect (Beta for linear regression or OR for logistic)	SE	P-value	Effect (Beta for linear regression or OR for logistic)	SE	P-value	Effect (Beta for linear regression or OR for logistic)	SE	P-value	Effect (Beta for linear regression or OR for logistic)	SE	P-value	Effect (Beta for linear regression or OR for logistic)	SE	P-value
SBP	T2D	Logistic regression	33232	424515	0.949498	0.00572387	8.22491e-18	1.18714	0.00719631	3.57719e-176	1.01126	0.00609584	0.0633187	1.06615	0.00643531	2.62801e-26	1.11646	0.00674004	2.15037e-74
PP	T2D	Logistic regression	33232	424515	0.961755	0.00579582	9.74687e-11	1.16875	0.0070637	8.7212e-147	1.00788	0.00608129	0.19311	1.06618	0.00643533	2.49327e-26	1.13294	0.00684312	7.26992e-95
DBP	T2D	Logistic regression	33232	424515	0.948696	0.00572244	2.51402e-18	1.16525	0.00706667	2.48205e-140	1.01025	0.00608015	0.0902085	1.05073	0.0063406	2.40294e-16	1.03576	0.006246	5.68609e-09
T2D	DBP	Linear regression	NA	457398	-0.528188	0.0159513	3.78719e-240	0.508886	0.015956	5.87574e-223	0.0438072	0.0160786	0.0064388	0.0438072	0.0160786	0.0064388	0.0800798	0.015971	5.33094e-07
T2D	PP	Linear regression	NA	457398	-0.568826	0.0204104	8.71929e-171	0.669247	0.0204081	1.38235e-235	0.12512	0.0205654	1.17328e-09	0.12512	0.0205654	1.17328e-09	0.420702	0.0204196	2.85466e-94
T2D	SBP	Linear regression	NA	457398	-1.09707	0.0283369	0	1.17871	0.0283357	0	0.169175	0.0285747	3.21254e-09	0.169175	0.0285747	3.21254e-09	0.500494	0.0283755	1.32117e-69
Legend: PGS = Polygenic Score; BP = Blood Pressure; T2D = Type 2 Diabetes; DBP = Diastolic blood pressure; PP = pulse pressure; SBP = systolic blood pressure; OR = odds ratio; CI = confidence interval (95%); NA = not applicable
